# Sleep, pain, and neurodegeneration: A Mendelian randomization study

**DOI:** 10.1101/2021.03.08.21253133

**Authors:** Sandeep Grover, International Age-related Macular Degeneration Consortium (IAMDGC), Manu Sharma

## Abstract

**Objective:** To examine whether sleep and pain-related traits have a causal effect on the risk of neurodegeneration.

**Design:** Two-sample Mendelian randomization using an inverse-variance weighted (IVW) estimate of the summary effect estimates.

**Setting:** Genetic data on sleep and pain-related traits and neurodegenerative disorders (NDD) from various cohorts comprising individuals predominantly of European ancestry.

**Participants:** Participants from the International Sleep Genetic Epidemiology Consortium (ISGEC), UK Biobank sleep and chronotype research group, International Genomics of Alzheimer’s patients (IGAP), project MinE, International Age-related Macular Degeneration Consortium (IAMDGC), International Multiple Sclerosis Genetics Consortium (IMSGC), International Parkinson’s Disease Genomics Consortium (IPDGC)

**Exposures:** Self-reported chronotype (CHR), morning preference (MP), insomnia symptoms (INS), sleep duration (SP), short sleep (SS), long sleep (LS), and multisite chronic pain (MCP)

**Main outcome measures:** Age-related macular degeneration (AMD), Alzheimer’s disease (AD), Amyotrophic lateral sclerosis (ALS), Multiple sclerosis (MS), and Parkinson’s disease (PD)

**Results:** We considered a threshold of P=0.00142 as significant accounting for multiple testing, and P<0.05 was considered to be suggestive evidence for a potential association. Using direct MR, MP was observed as the strongest risk factor for AMD (OR_IVW_ = 1.19, 95% CI 1.08, 1.32, P = 0.00073). We observed suggestive evidence of influence of different sleep traits on neurodegeneration: CHR on AMD (OR_IVW_ = 1.27, 95% CI 1.08, 1.49, P = 0.0034), SS on AD (OR_IVW_ 1.26, 95% CI 1.08, 1.46, P = 0.0044), and INS on ALS (OR_IVW_ 1.55, 95% CI 1.12, 2.14, P = 0.0123). The association of SS with AD was, however, lost after the exclusion of overlapping UKB samples. Using pain as exposure, our study failed to observe any role of pain in neurodegeneration. Results were largely robust to reverse causal analyses and sensitivity analyses accounting for horizontal pleiotropy.

**Conclusions:** Our study highlighted the role of morning preference as a risk factor for AMD and provided suggestive evidence of different sleep traits on a wide spectrum of neurodegenerative diseases.

## Supplementary for "Sleep, pain, and neurodegeneration: A Mendelian randomization study"

### Sheet: Supplementary table 1
Supplementary table 1. Detectable effect size estimates for different neurodegenerative disorders (NDD) as outcome.
Outcome dataset	Sample size of outcome dataset (n)	Proportion of cases in the outcome dataset (K)	Detectable effect estimate (Odds ratio (OR))
			Direction of effect	Variance explained by the genetic instruments (R2)
				0.0025	0.005	0.01	0.02	0.05	0.075
Age-related macular degeneration (AMD)	33976	0.475159	Risky	2.29	1.82	1.54	1.36	1.22	1.18
			Protective	0.42	0.53	0.64	0.73	0.82	0.85
Alzheimer's disease (AD)	455258	0.157888	Risky	1.35	1.24	1.17	1.12	1.08	1.07
			Protective	0.69	0.77	0.84	0.88	0.92	0.94
Amyotrophic lateral sclerosis (ALS)	36052	0.348857	Risky	2.15	1.77	1.52	1.35	1.22	1.18
			Protective	0.36	0.5	0.62	0.72	0.81	0.86
Multiple sclerosis (MS)	115635	0.409487	Risky	1.58	1.39	1.27	1.19	1.12	1.1
			Protective	0.6	0.7	0.78	0.84	0.89	0.91
Parkinson's disease (PD)	482730	0.0697574	Risky	1.47	1.33	1.23	1.17	1.11	1.09
			Protective	0.56	0.68	0.77	0.89	0.9	0.91

### Sheet: Supplementary table 2
Supplementary table 2. Summary statistics used for the conduct of MR analysis in the present study.
Trait	Leading SNP dbSNP id	Gene/ Nearest gene	Chromosome	position (GRCh37.p13)	Effect Allele	Other Allele	Effect Allele Frequnency (EAF)	Effect of lead variant on exposure levels	Standard Error of Effect on exposure (SE)	R2	P-value		Outcome	Use of Proxy SNP	Proxy SNP id	Distance from lead SNP (bp)	LD (r2) with lead SNP	Effect of lead variant on outcome levels	Standard Error of Effect on outcome (SE)	P-value
Sleep duration (SD)	rs915416	NA	1	34731984	C	G	0.289947	0.0192587	0.00249452	0.000152719	9.9e-15		Alzheimer's disease (AD)	Original SNP available	NA	NA	NA	0.00142343	0.00230995	0.537751
Sleep duration (SD)	rs269054	DAB1	1	57864304	A	T	0.422076	0.0136431	0.00229327	9.08066e-05	2.1e-09		Alzheimer's disease (AD)	Original SNP available	NA	NA	NA	-0.000937112	0.00226205	0.678673
Sleep duration (SD)	rs61796569	PDE4B	1	66476437	T	C	0.269583	0.0154442	0.00256443	9.39343e-05	1.5e-09		Alzheimer's disease (AD)	Original SNP available	NA	NA	NA	-0.00555865	0.00242384	0.0218295
Sleep duration (SD)	rs12567114	NA	1	98527951	A	G	0.275802	0.0148307	0.0025403	8.78634e-05	4.3e-09		Alzheimer's disease (AD)	Original SNP available	NA	NA	NA	-0.00219528	0.00234908	0.35003
Sleep duration (SD)	rs62120041	NA	2	9185564	T	C	0.933902	0.0261113	0.00457497	8.41737e-05	9.6e-09		Alzheimer's disease (AD)	Original SNP available	NA	NA	NA	-0.00338975	0.00419562	0.419133
Sleep duration (SD)	rs374153	SLC8A1-AS1	2	40382712	C	T	0.158085	0.0176119	0.00310308	8.2566e-05	9.1e-09		Alzheimer's disease (AD)	Original SNP available	NA	NA	NA	-0.000438683	0.00293024	0.880994
Sleep duration (SD)	rs75539574	LINC01122	2	58871658	C	A	0.085792	0.0362482	0.00406522	0.000206108	6.9e-19		Alzheimer's disease (AD)	Original SNP available	NA	NA	NA	-0.000759755	0.00412835	0.853987
Sleep duration (SD)	rs72804080	NA	2	59358659	G	A	0.149928	0.0177935	0.00319642	8.07033e-05	2.9e-08		Alzheimer's disease (AD)	Original SNP available	NA	NA	NA	0.00201299	0.00315433	0.523365
Sleep duration (SD)	rs7556815	NA	2	114085785	A	G	0.219144	0.0407248	0.00274023	0.000567608	1.3e-49		Alzheimer's disease (AD)	Original SNP available	NA	NA	NA	-0.000208159	0.00256022	0.935199
Sleep duration (SD)	rs35662245	NA	2	147583187	A	T	0.338744	0.0145968	0.00239263	9.54523e-05	1.4e-09		Alzheimer's disease (AD)	Original SNP available	NA	NA	NA	0.00197579	0.00222564	0.37468
Sleep duration (SD)	rs11885663	AC010127.3/ SCN1A	2	166944004	T	C	0.247809	0.0162176	0.00261811	9.80502e-05	8.6e-10		Alzheimer's disease (AD)	Original SNP available	NA	NA	NA	0.00234041	0.00243561	0.336596
Sleep duration (SD)	rs10173260	MAP2	2	210377845	C	T	0.606235	0.0128368	0.00231322	7.86723e-05	2.9e-08		Alzheimer's disease (AD)	Original SNP available	NA	NA	NA	6.92884e-05	0.00214773	0.974264
Sleep duration (SD)	rs112230981	ERC2	3	55879269	A	G	0.94984	0.0315275	0.00522787	9.47146e-05	2.2e-09		Alzheimer's disease (AD)	Original SNP available	NA	NA	NA	-0.0110826	0.00621901	0.074741
Sleep duration (SD)	rs17732997	NA	3	70470834	C	G	0.569098	0.0129345	0.0022882	8.20531e-05	1.2e-08		Alzheimer's disease (AD)	Original SNP available	NA	NA	NA	0.00141889	0.0021418	0.507666
Sleep duration (SD)	rs7644809	LINC00635	3	107564459	T	C	0.421606	0.0130621	0.00230148	8.32121e-05	1.6e-08		Alzheimer's disease (AD)	Original SNP available	NA	NA	NA	-0.000325035	0.00213025	0.878729
Sleep duration (SD)	rs13088093	PPP2R3A	3	135838598	G	T	0.336317	0.0162722	0.00240235	0.000118204	7e-12		Alzheimer's disease (AD)	Original SNP available	NA	NA	NA	-0.00258234	0.00228746	0.258936
Sleep duration (SD)	rs2192528	NA	4	18327896	A	G	0.480065	0.0133687	0.0022692	8.9219e-05	2.7e-09		Alzheimer's disease (AD)	Original SNP available	NA	NA	NA	0.00162184	0.00211432	0.443038
Sleep duration (SD)	rs17427571	RNU5A-2P	4	82254908	A	G	0.684313	0.0138255	0.00243544	8.25854e-05	1.3e-08		Alzheimer's disease (AD)	Original SNP available	NA	NA	NA	-0.00235701	0.00226407	0.297852
Sleep duration (SD)	rs35531607	NA	4	92533225	C	T	0.474083	0.0128402	0.00227278	8.22139e-05	1.5e-08		Alzheimer's disease (AD)	Original SNP available	NA	NA	NA	-0.000721036	0.00211088	0.732667
Sleep duration (SD)	rs13109404	BANK1/ MTND5P5/ RP11-498M5.2	4	102896591	T	G	0.928024	0.0312035	0.00440829	0.000130072	1.4e-12		Alzheimer's disease (AD)	Original SNP available	NA	NA	NA	-0.001015	0.00453537	0.822915
Sleep duration (SD)	rs365663	SLC6A3	5	1428883	A	G	0.545963	0.0146291	0.00227857	0.000106101	1e-10		Alzheimer's disease (AD)	Original SNP available	NA	NA	NA	-0.00445719	0.00211263	0.0348773
Sleep duration (SD)	rs465700	NA	5	3126493	C	G	0.107834	0.0225148	0.00367362	9.75366e-05	1.4e-09		Alzheimer's disease (AD)	Original SNP available	NA	NA	NA	0.0061184	0.00343902	0.0752214
Sleep duration (SD)	rs56372231	PAM	5	102321905	T	C	0.334093	0.0169439	0.00239981	0.000127743	2.2e-12		Alzheimer's disease (AD)	Original SNP available	NA	NA	NA	0.000426102	0.00224118	0.849212
Sleep duration (SD)	rs11567976	CDC25C	5	137654218	T	C	0.570908	0.0128042	0.00228516	8.03251e-05	2.1e-08		Alzheimer's disease (AD)	Original SNP available	NA	NA	NA	0.00213442	0.00210534	0.310671
Sleep duration (SD)	rs151014368	NA	5	176751059	A	G	0.206258	0.0160924	0.00281958	8.47934e-05	9.1e-09		Alzheimer's disease (AD)	Original SNP available	NA	NA	NA	-0.00707005	0.00263526	0.00729946
Sleep duration (SD)	rs34556183	SCAND3	6	28584775	A	G	0.719606	0.0169228	0.00252323	0.000115568	2.3e-11		Alzheimer's disease (AD)	Original SNP available	NA	NA	NA	-0.00512037	0.00244119	0.0359503
Sleep duration (SD)	rs113113059	CUL9	6	43160375	T	C	0.78	0.0161406	0.00273732	8.94101e-05	8.4e-09		Alzheimer's disease (AD)	Original SNP available	NA	NA	NA	0.00203663	0.00256914	0.427937
Sleep duration (SD)	rs9382445	NA	6	54937974	T	C	0.62305	0.014536	0.00233387	9.92491e-05	4.8e-10		Alzheimer's disease (AD)	Original SNP available	NA	NA	NA	-3.6351e-06	0.00217472	0.998666
Sleep duration (SD)	rs2231265	PNRC1/ RP11-63L7.5	6	89790201	G	A	0.772289	0.014955	0.00269917	7.86623e-05	2.7e-08		Alzheimer's disease (AD)	Original SNP available	NA	NA	NA	-0.002534	0.00253083	0.316705
Sleep duration (SD)	rs9345234	NA	6	93162639	C	A	0.578016	0.0130117	0.00229893	8.25912e-05	1.8e-08		Alzheimer's disease (AD)	Original SNP available	NA	NA	NA	0.00263562	0.00213306	0.216605
Sleep duration (SD)	rs34731055	MAD1L1	7	2106928	T	C	0.18089	0.0194603	0.00294778	0.000112224	3.7e-11		Alzheimer's disease (AD)	Original SNP available	NA	NA	NA	0.00178025	0.00260352	0.49411
Sleep duration (SD)	rs2079070	FOXP2	7	114126432	C	G	0.264613	0.0175475	0.00256638	0.000119836	7.5e-12		Alzheimer's disease (AD)	Original SNP available	NA	NA	NA	0.00126971	0.00234891	0.588814
Sleep duration (SD)	rs7806045	CHCHD3	7	132610266	T	C	0.754703	0.0147916	0.00262577	8.10081e-05	1.4e-08		Alzheimer's disease (AD)	Original SNP available	NA	NA	NA	-0.00363623	0.00248137	0.142808
Sleep duration (SD)	rs4841498	AF131215.5/ XKR6/ AF131215.3	8	10985432	C	T	0.48696	0.0139954	0.00226922	9.7869e-05	1.2e-09		Alzheimer's disease (AD)	Original SNP available	NA	NA	NA	-0.00139769	0.00211361	0.508432
Sleep duration (SD)	rs73219758	SGCZ	8	14279446	G	A	0.708064	0.0164012	0.00249526	0.000111209	5.6e-11		Alzheimer's disease (AD)	Original SNP available	NA	NA	NA	0.00116776	0.00237349	0.622719
Sleep duration (SD)	rs10973207	NA	9	37100525	T	G	0.157677	0.0204339	0.00312394	0.000110912	6e-11		Alzheimer's disease (AD)	Original SNP available	NA	NA	NA	0.000773089	0.00289965	0.789766
Sleep duration (SD)	rs1776776	ARRDC1	9	140497072	T	C	0.873832	0.019963	0.00341071	8.78737e-05	4.9e-09		Alzheimer's disease (AD)	Original SNP available	NA	NA	NA	-0.00174006	0.00308039	0.572153
Sleep duration (SD)	rs12246842	MLLT10	10	21830580	A	G	0.459815	0.0133949	0.00227425	8.91322e-05	3.9e-09		Alzheimer's disease (AD)	Original SNP available	NA	NA	NA	0.00284762	0.00212486	0.1802
Sleep duration (SD)	rs10761674	EGR2	10	64618340	C	T	0.477334	0.0123329	0.00226591	7.58939e-05	4.2e-08		Alzheimer's disease (AD)	Original SNP available	NA	NA	NA	0.00300048	0.00210527	0.154092
Sleep duration (SD)	rs11190970	BTRC/ RNU2-59P/ snoU13	10	103128332	G	A	0.798661	0.015379	0.00282318	7.60635e-05	4.6e-08		Alzheimer's disease (AD)	Original SNP available	NA	NA	NA	0.00131219	0.00269242	0.626002
Sleep duration (SD)	rs7915425	NA	10	125016501	T	C	0.174682	0.0190638	0.00298959	0.00010479	2e-10		Alzheimer's disease (AD)	Original SNP available	NA	NA	NA	0.000673334	0.00275824	0.80714
Sleep duration (SD)	rs1517572	RP11-115J23.1	11	28829882	C	A	0.580536	0.0146443	0.00229467	0.000104446	1.5e-10		Alzheimer's disease (AD)	Original SNP available	NA	NA	NA	0.000931532	0.00214518	0.664111
Sleep duration (SD)	rs4592416	HSD17B12	11	43800474	G	A	0.464407	0.0146828	0.0022701	0.000107246	9.3e-11		Alzheimer's disease (AD)	Original SNP available	NA	NA	NA	1.8792e-05	0.00212245	0.992936
Sleep duration (SD)	rs11039544	PTPRJ	11	48173412	G	A	0.837779	0.018389	0.00307361	9.19142e-05	1.9e-09		Alzheimer's disease (AD)	Original SNP available	NA	NA	NA	-0.00468735	0.00295897	0.113167
Sleep duration (SD)	rs174560	FADS2/ FADS1/ MIR1908	11	61581764	C	T	0.314215	0.0135751	0.00243675	7.94202e-05	2.8e-08		Alzheimer's disease (AD)	Original SNP available	NA	NA	NA	-0.000324994	0.0022775	0.886529
Sleep duration (SD)	rs12791153	NA	11	80685181	T	A	0.081089	0.0235481	0.0042169	8.26375e-05	1.9e-08		Alzheimer's disease (AD)	Original SNP available	NA	NA	NA	-0.00480783	0.00389632	0.217224
Sleep duration (SD)	rs1553132	GRM5	11	88297740	G	A	0.258433	0.0145068	0.00258447	8.06625e-05	2.5e-08		Alzheimer's disease (AD)	Original SNP available	NA	NA	NA	-0.000604499	0.00241764	0.802559
Sleep duration (SD)	rs1939455	TRPC6	11	101520886	G	T	0.879446	0.0204253	0.00356118	8.84622e-05	1.2e-08		Alzheimer's disease (AD)	Original SNP available	NA	NA	NA	0.00172799	0.00329903	0.600427
Sleep duration (SD)	rs1079727	DRD2	11	113289182	C	T	0.157818	0.0182922	0.00310347	8.89456e-05	5.3e-09		Alzheimer's disease (AD)	Original SNP available	NA	NA	NA	-0.00024822	0.00289299	0.931625
Sleep duration (SD)	rs3751046	C11orf63/ ATP5F1P5	11	122828342	G	A	0.146493	0.0194129	0.00320818	9.42399e-05	1.1e-09		Alzheimer's disease (AD)	Original SNP available	NA	NA	NA	0.00261321	0.00292521	0.371675
Sleep duration (SD)	rs34354917	NA	12	38764559	C	A	0.710472	0.0137464	0.00250081	7.77402e-05	3.9e-08		Alzheimer's disease (AD)	Original SNP available	NA	NA	NA	-0.00143222	0.0023545	0.542993
Sleep duration (SD)	rs4767550	KSR2	12	117951150	G	A	0.414138	0.0143001	0.0023096	9.92313e-05	6.3e-10		Alzheimer's disease (AD)	Original SNP available	NA	NA	NA	0.00170305	0.00215593	0.429566
Sleep duration (SD)	rs6575005	NOVA1	14	26954078	T	C	0.757854	0.0155637	0.00264172	8.89034e-05	4.4e-09		Alzheimer's disease (AD)	Original SNP available	NA	NA	NA	0.0038448	0.00245109	0.116739
Sleep duration (SD)	rs10483350	RP11-562L8.1	14	29816155	G	A	0.195418	0.017369	0.0028676	9.48669e-05	1.5e-09		Alzheimer's disease (AD)	Original SNP available	NA	NA	NA	-0.000642765	0.00260757	0.805295
Sleep duration (SD)	rs61985058	RTN1	14	60233841	T	C	0.143176	0.0185938	0.00322893	8.48258e-05	1.3e-08		Alzheimer's disease (AD)	Original SNP available	NA	NA	NA	0.000789475	0.00312977	0.80085
Sleep duration (SD)	rs55658675	MAX/ RP11-840I19.3	14	65554638	C	T	0.644938	0.0131415	0.00236892	7.90937e-05	2e-08		Alzheimer's disease (AD)	Original SNP available	NA	NA	NA	-0.00164343	0.00225028	0.465194
Sleep duration (SD)	rs11621908	NA	14	78495761	C	T	0.917141	0.0240951	0.00416298	8.82395e-05	5.6e-09		Alzheimer's disease (AD)	Original SNP available	NA	NA	NA	-0.00583767	0.00372158	0.116742
Sleep duration (SD)	rs8038326	SEMA6D	15	47989799	A	G	0.72691	0.0159204	0.0025407	0.000100629	2.8e-10		Alzheimer's disease (AD)	Original SNP available	NA	NA	NA	0.00138049	0.00237462	0.561003
Sleep duration (SD)	rs3095508	RBFOX1/ RP11-420N3.2	16	6550400	C	A	0.593529	0.0153518	0.00230437	0.000113716	3.1e-11		Alzheimer's disease (AD)	Original SNP available	NA	NA	NA	0.00234853	0.00215861	0.276604
Sleep duration (SD)	rs11643715	PRKCB	16	23909538	G	C	0.290942	0.013895	0.00249658	7.96591e-05	3.2e-08		Alzheimer's disease (AD)	Original SNP available	NA	NA	NA	0.00171426	0.00232327	0.460595
Sleep duration (SD)	rs9937053	FTO	16	53799507	G	A	0.576695	0.0169348	0.00229041	0.00014002	1.2e-13		Alzheimer's disease (AD)	Original SNP available	NA	NA	NA	-0.0024755	0.00212613	0.244294
Sleep duration (SD)	rs7198661	NA	16	56090428	T	C	0.502318	0.0133829	0.00227449	8.95491e-05	3.9e-09		Alzheimer's disease (AD)	Original SNP available	NA	NA	NA	-0.000600164	0.00211925	0.777026
Sleep duration (SD)	rs3027234	CTC1	17	8136092	C	T	0.772849	0.0151536	0.00270628	8.06252e-05	2.3e-08		Alzheimer's disease (AD)	Original SNP available	NA	NA	NA	0.00154374	0.00256719	0.547618
Sleep duration (SD)	rs205024	SHISA6	17	11227352	T	C	0.383735	0.0138261	0.00232711	9.04125e-05	3.9e-09		Alzheimer's disease (AD)	Original SNP available	NA	NA	NA	0.00307464	0.0021552	0.153691
Sleep duration (SD)	rs4985887	PDLIM1P2	17	21345958	C	T	0.620562	0.0134483	0.00243319	8.51708e-05	2.5e-08		Alzheimer's disease (AD)	Original SNP available	NA	NA	NA	-0.0196514	0.0177188	0.2674
Sleep duration (SD)	rs200787224	KANSL1/ AC217772.1	17	44141908	C	CA	0.774682	0.0155802	0.00270941	8.47414e-05	8.1e-09		Alzheimer's disease (AD)	Original SNP available	NA	NA	NA	-0.00585936	0.032334	0.8562
Sleep duration (SD)	rs376781756	ARL17B/ AC138688.4	17	44355767	G	T	0.803805	0.0163512	0.00298513	8.43272e-05	4e-08		Alzheimer's disease (AD)	Original SNP available	NA	NA	NA	0.0231501	0.0291881	0.4277
Sleep duration (SD)	rs112252397	EFCAB13	17	45506912	A	AG	0.511143	0.013492	0.00227203	9.09718e-05	3.4e-09		Alzheimer's disease (AD)	Original SNP available	NA	NA	NA	-0.00272167	0.0209271	0.896523
Sleep duration (SD)	rs12607679	TCF4	18	53059748	T	C	0.737717	0.0201387	0.00259284	0.000156947	8.3e-15		Alzheimer's disease (AD)	Original SNP available	NA	NA	NA	-0.00355774	0.00243286	0.143641
Sleep duration (SD)	rs10421649	PIN1/ UBL5/ FBXL12/ CTD-2623N2.11	19	9942262	A	T	0.55697	0.0132975	0.00229462	8.7264e-05	6.9e-09		Alzheimer's disease (AD)	Original SNP available	NA	NA	NA	0.000810246	0.00227142	0.721306
Sleep duration (SD)	rs2072727	PABPC1L/ YWHAB	20	43538733	T	C	0.43617	0.0132425	0.00228506	8.62529e-05	7.9e-09		Alzheimer's disease (AD)	Original SNP available	NA	NA	NA	0.00321749	0.0021318	0.131227
Short sleep (SS)	rs7524118	NA	1	34736052	C	T	0.708376	0.0057622	0.00105376	1.37181e-05	4.9e-08		Alzheimer's disease (AD)	Original SNP available	NA	NA	NA	-0.00122033	0.00230197	0.596024
Short sleep (SS)	rs2186122	NA	1	66470206	T	A	0.561566	0.0056704	0.000972376	1.5833e-05	4.8e-09		Alzheimer's disease (AD)	Original SNP available	NA	NA	NA	0.0068725	0.00214162	0.00133187
Short sleep (SS)	rs12567114	NA	1	98527951	G	A	0.7246	0.00632465	0.00107682	1.59649e-05	4.1e-09		Alzheimer's disease (AD)	Original SNP available	NA	NA	NA	0.00219528	0.00234908	0.35003
Short sleep (SS)	rs2820313	LMOD1/ RP11-307B6.3	1	201870221	G	A	0.341112	0.00600641	0.00101025	1.62169e-05	2.3e-09		Alzheimer's disease (AD)	Original SNP available	NA	NA	NA	0.000497075	0.00228803	0.828013
Short sleep (SS)	rs1380703	NA	2	57941287	G	A	0.383531	0.00676427	0.0010046	2.16363e-05	1.6e-11		Alzheimer's disease (AD)	Original SNP available	NA	NA	NA	0.00347558	0.00546969	0.525151
Short sleep (SS)	rs2863957	NA	2	114089551	C	A	0.781508	0.0101896	0.0011609	3.54579e-05	2.6e-18		Alzheimer's disease (AD)	Original SNP available	NA	NA	NA	0.000489911	0.00255356	0.847856
Short sleep (SS)	rs2014830	RP11-493K19.3	3	50172397	C	T	0.698128	0.00578646	0.00105038	1.41128e-05	2.7e-08		Alzheimer's disease (AD)	Original SNP available	NA	NA	NA	0.00522707	0.00228144	0.021956
Short sleep (SS)	rs17005118	NA	4	82288564	A	G	0.264936	0.00648249	0.00108701	1.63674e-05	2.5e-09		Alzheimer's disease (AD)	Original SNP available	NA	NA	NA	0.00229187	0.00239403	0.338401
Short sleep (SS)	rs13107325	SLC39A8	4	103188709	T	C	0.074528	0.0132682	0.0018282	2.42849e-05	2.5e-13		Alzheimer's disease (AD)	Original SNP available	NA	NA	NA	0.00745599	0.00425873	0.0799879
Short sleep (SS)	rs12518468	NA	5	7249696	C	T	0.328456	0.00588504	0.00102098	1.52785e-05	8.5e-09		Alzheimer's disease (AD)	Original SNP available	NA	NA	NA	-0.000668752	0.00225698	0.766998
Short sleep (SS)	rs3776864	PAM	5	102327868	A	C	0.66721	0.00572403	0.00101927	1.45501e-05	1.7e-08		Alzheimer's disease (AD)	Original SNP available	NA	NA	NA	-0.000570698	0.00226075	0.800703
Short sleep (SS)	rs4585442	SMAD5	5	135508381	G	A	0.311023	0.00634685	0.00103625	1.72641e-05	8.1e-10		Alzheimer's disease (AD)	Original SNP available	NA	NA	NA	0.000731025	0.00224852	0.745094
Short sleep (SS)	rs2517827	NA	6	29832846	A	C	0.311067	0.00592859	0.00103615	1.50648e-05	5.7e-09		Alzheimer's disease (AD)	Original SNP available	NA	NA	NA	0.00242653	0.00234269	0.300302
Short sleep (SS)	rs12661667	USP49	6	41792545	T	C	0.263495	0.00602193	0.00108717	1.4075e-05	2.8e-08		Alzheimer's disease (AD)	Original SNP available	NA	NA	NA	0.00225261	0.00243678	0.355267
Short sleep (SS)	rs9367621	HCRTR2	6	55040290	T	A	0.43104	0.00544503	0.000969917	1.45422e-05	1.6e-08		Alzheimer's disease (AD)	Original SNP available	NA	NA	NA	0.000549425	0.00213269	0.796699
Short sleep (SS)	rs9321171	RP1-69D17.4	6	129848635	C	T	0.540122	0.00535425	0.000966062	1.42417e-05	4.2e-08		Alzheimer's disease (AD)	Original SNP available	NA	NA	NA	0.00285085	0.00213199	0.181164
Short sleep (SS)	rs11763750	MAD1L1	7	2080114	G	A	0.814346	0.00721224	0.00123366	1.57284e-05	5.1e-09		Alzheimer's disease (AD)	Original SNP available	NA	NA	NA	-0.0018095	0.00257399	0.482061
Short sleep (SS)	rs1229762	FOXP2	7	114218582	T	C	0.664501	0.00723933	0.00101656	2.33676e-05	1e-12		Alzheimer's disease (AD)	Original SNP available	NA	NA	NA	0.00278887	0.00220085	0.205092
Short sleep (SS)	rs60882754	RP11-546K22.1	8	52886619	A	T	0.938985	0.011304	0.00200145	1.46416e-05	1.8e-08		Alzheimer's disease (AD)	Original SNP available	NA	NA	NA	0.00228834	0.0044914	0.610406
Short sleep (SS)	rs1607227	RP11-115J23.1	11	28808617	G	T	0.704938	0.0063693	0.00105472	1.68763e-05	1.5e-09		Alzheimer's disease (AD)	Original SNP available	NA	NA	NA	0.00205718	0.00233202	0.377698
Short sleep (SS)	rs7939345	NA	11	47980568	T	G	0.207569	0.00649836	0.0011818	1.38919e-05	4e-08		Alzheimer's disease (AD)	Original SNP available	NA	NA	NA	0.00468841	0.00274998	0.0882146
Short sleep (SS)	rs17388803	SEMA6D/ CTD-2270N23.1	15	48027204	C	A	0.105648	0.00982621	0.00158706	1.82462e-05	6.5e-10		Alzheimer's disease (AD)	Original SNP available	NA	NA	NA	-0.00221568	0.00325686	0.496307
Short sleep (SS)	rs59779556	GNAO1/ RP11-461O7.1/ CTD-2050B12.2	16	56227965	T	G	0.553827	0.00549133	0.000965961	1.49026e-05	2e-08		Alzheimer's disease (AD)	Original SNP available	NA	NA	NA	0.000438929	0.0021184	0.835855
Short sleep (SS)	rs205024	SHISA6	17	11227352	C	T	0.616724	0.00551041	0.000986026	1.43549e-05	2.7e-08		Alzheimer's disease (AD)	Original SNP available	NA	NA	NA	-0.00307464	0.0021552	0.153691
Short sleep (SS)	rs12963463	TCF4	18	53099093	C	T	0.299425	0.00711437	0.0010601	2.12347e-05	1.9e-11		Alzheimer's disease (AD)	Original SNP available	NA	NA	NA	0.00137058	0.00232339	0.555254
Short sleep (SS)	rs5757675	NA	22	39838892	G	T	0.259528	0.00645515	0.00109902	1.60153e-05	2.7e-09		Alzheimer's disease (AD)	Original SNP available	NA	NA	NA	0.00270724	0.00234042	0.247381
Long sleep (LS)	rs7534398	CAMTA1	1	7767464	A	T	0.201382	0.00507915	0.000908499	8.29797e-06	2.1e-08		Alzheimer's disease (AD)	Original SNP available	NA	NA	NA	0.00105764	0.00259409	0.683486
Long sleep (LS)	rs6737318	NA	2	114083120	G	A	0.221841	0.00638002	0.000876506	1.40535e-05	3.4e-13		Alzheimer's disease (AD)	Original SNP available	NA	NA	NA	-0.000758559	0.00256342	0.767293
Long sleep (LS)	rs10899257	GUCY2EP/ RP11-672A2.3	11	76415209	A	G	0.144473	0.00563809	0.00103128	7.85804e-06	4.6e-08		Alzheimer's disease (AD)	Original SNP available	NA	NA	NA	-0.00505368	0.00300373	0.0924782
Long sleep (LS)	rs75458655	MPZL3	11	118115331	T	C	0.022973	0.0167308	0.00242295	1.25657e-05	5.4e-12		Alzheimer's disease (AD)	Original SNP available	NA	NA	NA	0.00173356	0.00800742	0.828602
Long sleep (LS)	rs3751046	C11orf63/ ATP5F1P5	11	122828342	G	A	0.147342	0.00577495	0.00102722	8.37969e-06	2e-08		Alzheimer's disease (AD)	Original SNP available	NA	NA	NA	0.00261321	0.00292521	0.371675
Long sleep (LS)	rs17817288	FTO	16	53807764	A	G	0.518127	0.00418824	0.000726521	8.75915e-06	8.9e-09		Alzheimer's disease (AD)	Original SNP available	NA	NA	NA	-0.00263831	0.00210569	0.210225
Chronotype (CHR)	rs61773390	PER3/ RP3-467L1.4	1	7884525	T	G	0.196439	0.0340792	0.00337553	0.000366653	1.2e-23		Alzheimer's disease (AD)	Original SNP available	NA	NA	NA	-0.00359245	0.00271033	0.185017
Chronotype (CHR)	rs17448682	DDI2	1	15966713	T	C	0.231952	0.0221528	0.00318247	0.000174853	2.2e-12		Alzheimer's disease (AD)	Original SNP available	NA	NA	NA	-0.000487992	0.00252446	0.84672
Chronotype (CHR)	rs3816454	NA	1	21191416	T	G	0.374768	0.020082	0.00278156	0.000188994	4.9e-13		Alzheimer's disease (AD)	Original SNP available	NA	NA	NA	-0.00736619	0.00217272	0.00069816
Chronotype (CHR)	rs12140153	INADL	1	62579891	G	T	0.904737	0.0340109	0.00468803	0.000199394	1.6e-13		Alzheimer's disease (AD)	Original SNP available	NA	NA	NA	0.00183498	0.0041415	0.657714
Chronotype (CHR)	rs7547493	AK5	1	77775233	G	A	0.178016	0.0376299	0.00350319	0.000414399	3.9e-27		Alzheimer's disease (AD)	Original SNP available	NA	NA	NA	0.00400374	0.00277946	0.149734
Chronotype (CHR)	rs6658041	ELTD1	1	79387676	A	G	0.59992	0.0152482	0.00274124	0.000111611	1.7e-08		Alzheimer's disease (AD)	Original SNP available	NA	NA	NA	0.00162608	0.00214792	0.44902
Chronotype (CHR)	rs11588913	NA	1	79963816	G	A	0.601681	0.0154525	0.00273856	0.000114452	1.5e-08		Alzheimer's disease (AD)	Original SNP available	NA	NA	NA	0.00238753	0.0021406	0.2647
Chronotype (CHR)	rs72720396	NA	1	91191582	G	A	0.230344	0.0271261	0.00318521	0.000260903	8.4e-18		Alzheimer's disease (AD)	Original SNP available	NA	NA	NA	-0.00580392	0.00261593	0.0265082
Chronotype (CHR)	rs4949980	NA	1	96621739	G	A	0.067607	0.0321893	0.00539402	0.00013063	2.7e-09		Alzheimer's disease (AD)	Original SNP available	NA	NA	NA	0.00187141	0.00428234	0.662106
Chronotype (CHR)	rs17575798	GNAI3/ GPR61/ RP5-1160K1.8	1	110086451	G	A	0.807172	0.0225553	0.00339377	0.000158367	4.2e-11		Alzheimer's disease (AD)	Original SNP available	NA	NA	NA	0.000101417	0.0027022	0.970061
Chronotype (CHR)	rs11587758	PRPF3	1	150327106	A	G	0.395515	0.0241103	0.0027375	0.000277961	5.5e-19		Alzheimer's disease (AD)	Original SNP available	NA	NA	NA	-0.00338278	0.00215347	0.116218
Chronotype (CHR)	rs140206235	RC3H1/ RP11-160H22.3	1	173996343	T	C	0.019269	0.0553854	0.00996801	0.000115939	2.3e-08		Alzheimer's disease (AD)	Original SNP available	NA	NA	NA	-0.0146471	0.00813168	0.0716652
Chronotype (CHR)	rs975025	AXDND1/ RN7SL374P	1	179338327	C	T	0.922916	0.0321062	0.00502525	0.000146668	1.3e-10		Alzheimer's disease (AD)	Original SNP available	NA	NA	NA	0.0112838	0.00390471	0.00385506
Chronotype (CHR)	rs509476	RGS16	1	182573227	T	C	0.0301569	0.1137	0.0078575	0.000756204	5.7e-47		Alzheimer's disease (AD)	Original SNP available	NA	NA	NA	0.00241188	0.00701787	0.731089
Chronotype (CHR)	rs13011556	NA	2	4651923	G	C	0.238596	0.0227424	0.00316075	0.000187923	1.1e-12		Alzheimer's disease (AD)	Original SNP available	NA	NA	NA	-0.00158412	0.00246357	0.520211
Chronotype (CHR)	rs2712056	NA	2	23959131	T	C	0.184664	0.022175	0.00345992	0.000148073	5.1e-11		Alzheimer's disease (AD)	Original SNP available	NA	NA	NA	-0.000622459	0.00275432	0.821206
Chronotype (CHR)	rs75120545	NA	2	44271496	T	C	0.030179	0.0613917	0.00828587	0.00022062	1.1e-13		Alzheimer's disease (AD)	Original SNP available	NA	NA	NA	0.0342668	0.0180082	0.0570614
Chronotype (CHR)	rs786406	CAMKMT	2	44735953	G	A	0.702127	0.0235784	0.00293536	0.000232544	1.9e-16		Alzheimer's disease (AD)	Original SNP available	NA	NA	NA	-0.00373663	0.00230371	0.104802
Chronotype (CHR)	rs7561945	LHCGR/ STON1-GTF2A1L/ GTF2A1L	2	48958647	C	T	0.94127	0.0337285	0.0057442	0.000125776	5.3e-09		Alzheimer's disease (AD)	Original SNP available	NA	NA	NA	-0.00816993	0.0037374	0.0288162
Chronotype (CHR)	rs10495976	NA	2	49750698	T	A	0.390221	0.0178512	0.00276698	0.000151652	5.1e-11		Alzheimer's disease (AD)	Original SNP available	NA	NA	NA	0.000105559	0.00218636	0.961492
Chronotype (CHR)	rs359250	NA	2	60480973	T	G	0.636336	0.0168642	0.0027885	0.000131628	9.2e-10		Alzheimer's disease (AD)	Original SNP available	NA	NA	NA	0.000420331	0.00219863	0.848385
Chronotype (CHR)	rs812925	USP34	2	61680993	G	C	0.351244	0.0205641	0.00280786	0.000192726	6.9e-13		Alzheimer's disease (AD)	Original SNP available	NA	NA	NA	0.000874708	0.0021862	0.68908
Chronotype (CHR)	rs2311837	AAK1/ AC092431.2/ RP11-77O7.1	2	69819574	C	T	0.408279	0.0151285	0.00272441	0.000110585	3.6e-08		Alzheimer's disease (AD)	Original SNP available	NA	NA	NA	-0.000558956	0.00212776	0.792784
Chronotype (CHR)	rs2422413	NA	2	76343577	C	T	0.377642	0.0162894	0.0027689	0.000124727	3.6e-09		Alzheimer's disease (AD)	Original SNP available	NA	NA	NA	0.00383156	0.00220297	0.0819874
Chronotype (CHR)	rs10520176	LRRTM4/ AC079117.1	2	77217310	T	C	0.50187	0.0231498	0.00268932	0.000267953	1.4e-17		Alzheimer's disease (AD)	Original SNP available	NA	NA	NA	0.00172864	0.00211898	0.414622
Chronotype (CHR)	rs28380327	ARHGAP15/ AC096558.1/ RP11-570L15.2	2	144232491	A	T	0.629124	0.0205097	0.00277698	0.000196297	2.9e-13		Alzheimer's disease (AD)	Original SNP available	NA	NA	NA	-0.000872347	0.00220295	0.692113
Chronotype (CHR)	rs1947198	NA	2	149390435	T	C	0.122155	0.0241964	0.00409707	0.000125563	1.8e-09		Alzheimer's disease (AD)	Original SNP available	NA	NA	NA	-0.000157524	0.00305877	0.958928
Chronotype (CHR)	rs197273	NA	2	161894663	A	G	0.470208	0.0158713	0.00269376	0.000125502	1.3e-08		Alzheimer's disease (AD)	Original SNP available	NA	NA	NA	-0.00430565	0.00211707	0.0419736
Chronotype (CHR)	rs1064213	PLCL1	2	198950240	A	G	0.477688	0.019141	0.00268602	0.000182824	1.3e-12		Alzheimer's disease (AD)	Original SNP available	NA	NA	NA	0.000677468	0.00210784	0.747905
Chronotype (CHR)	rs114670539	GPR1	2	207064335	T	C	0.057896	0.0342784	0.00580825	0.000128179	4.6e-09		Alzheimer's disease (AD)	Original SNP available	NA	NA	NA	-0.00584866	0.0045487	0.198518
Chronotype (CHR)	rs57435966	TRAF3IP1	2	239311369	C	T	0.912868	0.0549152	0.0047647	0.000479734	2.6e-30		Alzheimer's disease (AD)	Original SNP available	NA	NA	NA	-0.00523482	0.00384664	0.173551
Chronotype (CHR)	rs114870822	ASB1	2	239353793	A	G	0.012733	0.0697522	0.0120259	0.000122324	2e-09		Alzheimer's disease (AD)	Original SNP available	NA	NA	NA	-0.0145076	0.00825199	0.0787344
Chronotype (CHR)	rs62182135	HDAC4	2	240267305	C	A	0.66833	0.0179439	0.00284795	0.000142745	3.7e-10		Alzheimer's disease (AD)	Original SNP available	NA	NA	NA	-0.00199283	0.00227039	0.38008
Chronotype (CHR)	rs149611468	RAD18/ CAV3/ hsa-mir-548ba	3	8817423	T	C	0.988036	0.0776374	0.0125983	0.000142502	8.5e-10		Alzheimer's disease (AD)	Original SNP available	NA	NA	NA	-0.0129442	0.0111387	0.2452
Chronotype (CHR)	rs6442446	RP11-536I6.1	3	14394752	A	G	0.290534	0.0174738	0.00297308	0.000125873	3.1e-09		Alzheimer's disease (AD)	Original SNP available	NA	NA	NA	0.00139148	0.0023395	0.551992
Chronotype (CHR)	rs9883892	NA	3	23224246	A	G	0.784032	0.0178444	0.00326189	0.000107834	2.5e-08		Alzheimer's disease (AD)	Original SNP available	NA	NA	NA	-0.00240376	0.00258892	0.353159
Chronotype (CHR)	rs13059636	AC133680.1	3	24935790	G	A	0.472049	0.0182698	0.00270236	0.000166371	1.6e-11		Alzheimer's disease (AD)	Original SNP available	NA	NA	NA	0.00294318	0.00214188	0.169407
Chronotype (CHR)	rs114848860	NA	3	36859494	T	A	0.024463	0.0555837	0.00872612	0.000147461	3.6e-10		Alzheimer's disease (AD)	Original SNP available	NA	NA	NA	-0.00907886	0.0075008	0.226131
Chronotype (CHR)	rs11712056	ACTBP13	3	49914397	T	C	0.556296	0.0200896	0.00270384	0.000199238	1.6e-13		Alzheimer's disease (AD)	Original SNP available	NA	NA	NA	-0.00527736	0.00212721	0.0131057
Chronotype (CHR)	rs13316611	SYNPR	3	63564385	T	G	0.256587	0.0178305	0.0030789	0.000121289	1.7e-08		Alzheimer's disease (AD)	Original SNP available	NA	NA	NA	-0.00189632	0.00257001	0.460597
Chronotype (CHR)	rs11924337	ROBO2	3	77321570	C	G	0.272446	0.0190701	0.00301826	0.000144172	2.2e-10		Alzheimer's disease (AD)	Original SNP available	NA	NA	NA	0.00366499	0.0023781	0.123282
Chronotype (CHR)	rs957501	CADM2	3	85791657	T	A	0.336064	0.0154211	0.00284661	0.000106123	3e-08		Alzheimer's disease (AD)	Original SNP available	NA	NA	NA	-5.38217e-05	0.00226524	0.981044
Chronotype (CHR)	rs1800828	DRD3	3	113891549	C	G	0.746407	0.0176235	0.00308462	0.000117578	1.7e-08		Alzheimer's disease (AD)	Original SNP available	NA	NA	NA	-0.00304139	0.00247479	0.219091
Chronotype (CHR)	rs13065394	TMEM108/ RP11-402L6.1	3	132971327	G	T	0.711537	0.017504	0.00296404	0.000125774	3e-09		Alzheimer's disease (AD)	Original SNP available	NA	NA	NA	-0.00124056	0.00237576	0.601549
Chronotype (CHR)	rs885255	NA	3	156348585	T	C	0.348115	0.0169773	0.00283418	0.000130816	4.4e-09		Alzheimer's disease (AD)	Original SNP available	NA	NA	NA	0.0023091	0.00223287	0.301071
Chronotype (CHR)	rs9831488	PPM1L	3	160755062	G	A	0.350467	0.0183592	0.00284523	0.000153457	8.4e-11		Alzheimer's disease (AD)	Original SNP available	NA	NA	NA	-0.00358337	0.00219016	0.101813
Chronotype (CHR)	rs3850174	NCEH1/ AC007919.2	3	172364093	T	A	0.742891	0.0194471	0.00309938	0.000144471	6.8e-10		Alzheimer's disease (AD)	Original SNP available	NA	NA	NA	0.000867601	0.00244305	0.722492
Chronotype (CHR)	rs2239626	DGKG	3	185998884	C	T	0.304589	0.0202758	0.00292696	0.000174157	2.3e-12		Alzheimer's disease (AD)	Original SNP available	NA	NA	NA	0.000550093	0.0022796	0.809314
Chronotype (CHR)	rs231398	SH3BP2	4	2832189	G	A	0.837853	0.0207867	0.00367183	0.000117403	8.4e-09		Alzheimer's disease (AD)	Original SNP available	NA	NA	NA	-0.00203712	0.00275868	0.460246
Chronotype (CHR)	rs28634184	LPHN3	4	62873419	C	T	0.749137	0.0176363	0.00310689	0.000116908	2.8e-08		Alzheimer's disease (AD)	Original SNP available	NA	NA	NA	-0.0024761	0.00244219	0.310638
Chronotype (CHR)	rs7691121	HNRNPD	4	83274208	C	G	0.767817	0.0220069	0.00317772	0.000172678	5.6e-12		Alzheimer's disease (AD)	Original SNP available	NA	NA	NA	-0.00660907	0.00245806	0.0071723
Chronotype (CHR)	rs4339281	NA	4	118315560	A	G	0.873018	0.0223188	0.00404047	0.000110443	3.2e-08		Alzheimer's disease (AD)	Original SNP available	NA	NA	NA	0.00606278	0.00317049	0.055844
Chronotype (CHR)	rs4241964	RP11-775H9.1	4	137053959	G	T	0.475089	0.020735	0.00270449	0.000214437	1.1e-14		Alzheimer's disease (AD)	Original SNP available	NA	NA	NA	-0.000604165	0.00212395	0.776063
Chronotype (CHR)	rs10067113	RNU4-43P	5	26016363	T	C	0.619099	0.016251	0.00277635	0.000124555	6.3e-09		Alzheimer's disease (AD)	Original SNP available	NA	NA	NA	-0.00137827	0.00221628	0.534017
Chronotype (CHR)	rs7701529	RGS7BP	5	63861475	T	A	0.762136	0.0188448	0.00317247	0.000128758	3.6e-09		Alzheimer's disease (AD)	Original SNP available	NA	NA	NA	0.00269749	0.002643	0.307436
Chronotype (CHR)	rs11748798	TMEM161B-AS1	5	87650742	G	T	0.749832	0.0203788	0.00309922	0.000155806	5.2e-11		Alzheimer's disease (AD)	Original SNP available	NA	NA	NA	0.000666244	0.00243967	0.784785
Chronotype (CHR)	rs56947091	MEF2C	5	88160354	T	C	0.511326	0.0191881	0.00268737	0.000183997	6e-13		Alzheimer's disease (AD)	Original SNP available	NA	NA	NA	-0.000338764	0.00210578	0.872193
Chronotype (CHR)	rs286805	FBXL17	5	107460819	A	T	0.476954	0.0143071	0.00269548	0.000102129	4.5e-08		Alzheimer's disease (AD)	Original SNP available	NA	NA	NA	0.00141559	0.00212331	0.50497
Chronotype (CHR)	rs1027742	SEMA6A	5	115904410	A	G	0.737765	0.0183119	0.00306482	0.000129749	2.8e-09		Alzheimer's disease (AD)	Original SNP available	NA	NA	NA	0.000927793	0.00243892	0.703639
Chronotype (CHR)	rs4246036	AC091969.1	5	152205430	C	T	0.292331	0.0237433	0.00295896	0.000233248	2.4e-15		Alzheimer's disease (AD)	Original SNP available	NA	NA	NA	0.0034842	0.00234485	0.137307
Chronotype (CHR)	rs7735794	THOC3/ RP11-91H12.4	5	175339984	A	G	0.224089	0.0201147	0.00340433	0.000140699	4.7e-09		Alzheimer's disease (AD)	Original SNP available	NA	NA	NA	-0.00340271	0.0126844	0.7885
Chronotype (CHR)	rs9395520	PHACTR1	6	13183523	T	C	0.305433	0.0231272	0.00291912	0.000226937	2.1e-15		Alzheimer's disease (AD)	Original SNP available	NA	NA	NA	-0.00460995	0.00228156	0.0433285
Chronotype (CHR)	rs521977	SLC44A4/ CYP21A2	6	31836827	T	G	0.322419	0.0159787	0.00286438	0.000111556	2.1e-08		Alzheimer's disease (AD)	Original SNP available	NA	NA	NA	0.00377442	0.00243108	0.120527
Chronotype (CHR)	rs4714475	FOXP4/ RP11-328M4.2	6	41509901	G	T	0.754058	0.0190271	0.00317856	0.00013428	1.6e-09		Alzheimer's disease (AD)	Original SNP available	NA	NA	NA	0.00207532	0.00242455	0.392019
Chronotype (CHR)	rs62405438	TFAP2B	6	50815314	A	T	0.179614	0.0201979	0.00350204	0.000120227	6.3e-09		Alzheimer's disease (AD)	Original SNP available	NA	NA	NA	0.00269537	0.00277482	0.331365
Chronotype (CHR)	rs2653349	HCRTR2	6	55142337	A	G	0.214552	0.0387249	0.00327448	0.00050543	5.2e-32		Alzheimer's disease (AD)	Original SNP available	NA	NA	NA	0.00223119	0.00267866	0.404874
Chronotype (CHR)	rs2881955	NA	6	72479263	T	C	0.27878	0.0161216	0.00300229	0.000104514	4.3e-08		Alzheimer's disease (AD)	Original SNP available	NA	NA	NA	0.000926965	0.00237716	0.696576
Chronotype (CHR)	rs60616179	NA	6	110244765	A	G	0.945102	0.0375809	0.00594669	0.000146555	1.1e-10		Alzheimer's disease (AD)	Original SNP available	NA	NA	NA	-0.00224896	0.00412325	0.585456
Chronotype (CHR)	rs827749	RP1-200K18.1	6	153129663	C	T	0.327636	0.0236615	0.00286775	0.000246667	1e-16		Alzheimer's disease (AD)	Original SNP available	NA	NA	NA	0.00427511	0.0022334	0.055598
Chronotype (CHR)	rs9364767	NA	6	165221821	T	G	0.446852	0.0158538	0.00269933	0.000124252	5.4e-09		Alzheimer's disease (AD)	Original SNP available	NA	NA	NA	-0.000823292	0.00211911	0.69764
Chronotype (CHR)	rs9348050	PDE10A	6	166263488	T	C	0.48949	0.016638	0.00269048	0.00013835	7.5e-10		Alzheimer's disease (AD)	Original SNP available	NA	NA	NA	-0.00236711	0.00211243	0.262475
Chronotype (CHR)	rs10280205	NA	7	24082063	T	C	0.691748	0.0174497	0.00291239	0.000129855	1.4e-09		Alzheimer's disease (AD)	Original SNP available	NA	NA	NA	0.000923831	0.00222467	0.677947
Chronotype (CHR)	rs17161045	PDE1C	7	32261458	T	C	0.630545	0.0206395	0.0028029	0.000198475	7.2e-14		Alzheimer's disease (AD)	Original SNP available	NA	NA	NA	-0.000696272	0.00218941	0.750471
Chronotype (CHR)	rs6967481	NA	7	50642701	T	C	0.496563	0.0206433	0.00269925	0.000213063	6.9e-15		Alzheimer's disease (AD)	Original SNP available	NA	NA	NA	0.000658291	0.00212155	0.756342
Chronotype (CHR)	rs12704886	NA	7	96467982	C	T	0.581416	0.0147967	0.00271928	0.000106569	3.7e-08		Alzheimer's disease (AD)	Original SNP available	NA	NA	NA	0.00296079	0.00211587	0.161716
Chronotype (CHR)	rs202157	CUX1	7	101637753	C	T	0.298716	0.0255486	0.0029433	0.000273474	4.1e-18		Alzheimer's disease (AD)	Original SNP available	NA	NA	NA	0.00259985	0.00233316	0.265149
Chronotype (CHR)	rs4729854	NA	7	102383663	T	A	0.516562	0.0287186	0.00275036	0.000411927	3.3e-25		Alzheimer's disease (AD)	Original SNP available	NA	NA	NA	0.0111041	0.0107404	0.3012
Chronotype (CHR)	rs1113295	TFEC	7	115678646	T	G	0.440869	0.0156591	0.00270408	0.000120889	6.8e-09		Alzheimer's disease (AD)	Original SNP available	NA	NA	NA	-0.000383606	0.00212611	0.856818
Chronotype (CHR)	rs2971970	EXOC4	7	133643778	T	G	0.218075	0.0188272	0.00325601	0.000120885	6e-09		Alzheimer's disease (AD)	Original SNP available	NA	NA	NA	0.004972	0.00263705	0.0593698
Chronotype (CHR)	rs35524253	CSMD1	8	4823608	A	G	0.357218	0.015862	0.00281259	0.000115543	5.8e-09		Alzheimer's disease (AD)	Original SNP available	NA	NA	NA	-0.00158572	0.00224202	0.479397
Chronotype (CHR)	rs11786306	SGK223	8	8208759	C	G	0.353978	0.0183309	0.00283083	0.000153681	8.7e-11		Alzheimer's disease (AD)	Original SNP available	NA	NA	NA	-0.000392641	0.0022074	0.858821
Chronotype (CHR)	rs13255030	NRG1	8	31671330	A	G	0.585145	0.0162198	0.00273214	0.000127726	2.8e-09		Alzheimer's disease (AD)	Original SNP available	NA	NA	NA	0.000796	0.0021513	0.711376
Chronotype (CHR)	rs12541362	RP11-317N12.1/ VENTXP5	8	33584661	T	A	0.350242	0.0213568	0.00282446	0.000207598	3.5e-14		Alzheimer's disease (AD)	Original SNP available	NA	NA	NA	0.000113775	0.00223461	0.959393
Chronotype (CHR)	rs769066	ST18	8	53145698	C	T	0.183481	0.0219436	0.00348289	0.000144279	3.2e-10		Alzheimer's disease (AD)	Original SNP available	NA	NA	NA	0.00181212	0.00271193	0.504005
Chronotype (CHR)	rs4321976	NA	8	76614958	T	C	0.77856	0.0232959	0.00324034	0.000187127	3.1e-13		Alzheimer's disease (AD)	Original SNP available	NA	NA	NA	-0.00257906	0.0025775	0.317018
Chronotype (CHR)	rs3100052	YWHAZ/ RN7SL685P	8	101967139	A	G	0.387351	0.0170795	0.00276058	0.000138451	6.9e-10		Alzheimer's disease (AD)	Original SNP available	NA	NA	NA	-0.0023861	0.00214343	0.265616
Chronotype (CHR)	rs3808477	TRPS1	8	116670347	T	C	0.281399	0.0215613	0.00299116	0.000188014	2.8e-13		Alzheimer's disease (AD)	Original SNP available	NA	NA	NA	0.00468402	0.00239424	0.0504214
Chronotype (CHR)	rs34340407	NA	9	8147423	C	T	0.246607	0.0184548	0.0031152	0.000126554	4.3e-09		Alzheimer's disease (AD)	Original SNP available	NA	NA	NA	0.00086842	0.00244789	0.722768
Chronotype (CHR)	rs6477309	PTPRD	9	8450638	T	C	0.665392	0.0174399	0.00286276	0.000135435	8e-10		Alzheimer's disease (AD)	Original SNP available	NA	NA	NA	-0.00248452	0.00225496	0.270546
Chronotype (CHR)	rs308521	NA	9	37367094	T	C	0.602627	0.0199718	0.00275427	0.000191034	3.7e-13		Alzheimer's disease (AD)	Original SNP available	NA	NA	NA	0.00165244	0.00216564	0.445447
Chronotype (CHR)	rs62553781	NA	9	76679777	C	T	0.965171	0.0504004	0.00734656	0.000170782	1.2e-11		Alzheimer's disease (AD)	Original SNP available	NA	NA	NA	0.000743488	0.00670024	0.911645
Chronotype (CHR)	rs4838161	NEK6	9	127079253	T	G	0.560809	0.0161104	0.00270516	0.000127853	2.2e-09		Alzheimer's disease (AD)	Original SNP available	NA	NA	NA	0.000668797	0.00212114	0.752534
Chronotype (CHR)	rs10988239	RP11-247A12.2/ IER5L/ RP11-247A12.8	9	131943440	C	T	0.48728	0.0186334	0.00273304	0.000173489	1.6e-11		Alzheimer's disease (AD)	Original SNP available	NA	NA	NA	0.00773377	0.00528527	0.143394
Chronotype (CHR)	rs34619169	INPP5E	9	139327277	A	G	0.307715	0.0169119	0.00291571	0.000121856	3.8e-09		Alzheimer's disease (AD)	Original SNP available	NA	NA	NA	0.00483986	0.00231972	0.0369422
Chronotype (CHR)	rs28458909	EXD3	9	140257189	C	T	0.876368	0.0432803	0.00407749	0.000405908	2.6e-26		Alzheimer's disease (AD)	Original SNP available	NA	NA	NA	-0.00626366	0.00335248	0.0617112
Chronotype (CHR)	rs4948547	BICC1	10	60568514	C	A	0.255795	0.0190042	0.00307909	0.000137504	1.2e-09		Alzheimer's disease (AD)	Original SNP available	NA	NA	NA	-0.00348704	0.00237028	0.141249
Chronotype (CHR)	rs10823233	TET1	10	70351903	C	T	0.547887	0.0151686	0.00270212	0.000113988	4.3e-08		Alzheimer's disease (AD)	Original SNP available	NA	NA	NA	-0.0026932	0.00211626	0.203153
Chronotype (CHR)	rs3808964	GPR26	10	125426627	T	G	0.634729	0.0157096	0.00279601	0.000114436	2.7e-08		Alzheimer's disease (AD)	Original SNP available	NA	NA	NA	0.00169755	0.00216038	0.432007
Chronotype (CHR)	rs72632979	SOX6	11	16615883	A	G	0.82849	0.021581	0.00357606	0.000132358	1.2e-09		Alzheimer's disease (AD)	Original SNP available	NA	NA	NA	-0.000231028	0.00282308	0.934778
Chronotype (CHR)	rs10742179	BDNF-AS/ LINC00678	11	27650524	A	G	0.260177	0.0182967	0.00306465	0.000128876	1.5e-09		Alzheimer's disease (AD)	Original SNP available	NA	NA	NA	0.0038853	0.00232611	0.0948601
Chronotype (CHR)	rs4141920	MPPED2/ RP4-710M3.2	11	30449319	G	A	0.543867	0.0155932	0.00270207	0.000120638	4.6e-09		Alzheimer's disease (AD)	Original SNP available	NA	NA	NA	0.00279333	0.00211861	0.187345
Chronotype (CHR)	rs11032362	FBXO3/ CD59	11	33759092	A	G	0.090763	0.0395538	0.00467579	0.000258221	4.8e-17		Alzheimer's disease (AD)	Original SNP available	NA	NA	NA	0.00150576	0.00357838	0.673906
Chronotype (CHR)	rs34239319	ALKBH3/ RP11-613D13.5	11	43902681	T	G	0.102121	0.0280114	0.00443834	0.000143891	3.9e-10		Alzheimer's disease (AD)	Original SNP available	NA	NA	NA	0.00326467	0.00347899	0.348041
Chronotype (CHR)	rs3168135	ZFP91/ CNTF	11	58386177	G	A	0.760045	0.0207725	0.0031468	0.00015739	2.9e-11		Alzheimer's disease (AD)	Original SNP available	NA	NA	NA	-0.0062084	0.00245763	0.0115312
Chronotype (CHR)	rs4237555	NA	11	92725803	T	C	0.526954	0.0164771	0.00269332	0.000135353	6e-10		Alzheimer's disease (AD)	Original SNP available	NA	NA	NA	0.00101261	0.00211728	0.632465
Chronotype (CHR)	rs4936291	ZBTB16	11	114009982	G	A	0.389252	0.0179295	0.00283312	0.000152848	3.8e-10		Alzheimer's disease (AD)	Original SNP available	NA	NA	NA	0.0054168	0.00541734	0.317359
Chronotype (CHR)	rs74357745	C11orf63	11	122811822	A	G	0.878807	0.026546	0.00412156	0.000150106	8.7e-11		Alzheimer's disease (AD)	Original SNP available	NA	NA	NA	-0.00329651	0.00328548	0.315689
Chronotype (CHR)	rs7977610	NA	12	17078918	A	T	0.673383	0.0160414	0.0028718	0.000113192	2.1e-08		Alzheimer's disease (AD)	Original SNP available	NA	NA	NA	0.000442459	0.00221164	0.841434
Chronotype (CHR)	rs12811046	SOX5	12	24066937	A	G	0.553343	0.0169679	0.00270358	0.000142316	6.2e-10		Alzheimer's disease (AD)	Original SNP available	NA	NA	NA	-0.00271899	0.00213243	0.202285
Chronotype (CHR)	rs7308565	NA	12	34018179	T	C	0.400609	0.0203591	0.00276787	0.000199057	2e-13		Alzheimer's disease (AD)	Original SNP available	NA	NA	NA	-0.00191086	0.00240144	0.4262
Chronotype (CHR)	rs7316768	NA	12	38033268	G	T	0.597822	0.0182311	0.00274591	0.000159825	3.2e-11		Alzheimer's disease (AD)	Original SNP available	NA	NA	NA	-0.000538288	0.00230493	0.815344
Chronotype (CHR)	rs7313852	NA	12	38908389	G	A	0.564964	0.029649	0.00271587	0.000432112	2.7e-27		Alzheimer's disease (AD)	Original SNP available	NA	NA	NA	-0.00203246	0.00212912	0.339778
Chronotype (CHR)	rs77384811	NA	12	63497398	G	C	0.843254	0.0247483	0.00372778	0.000161911	2.8e-11		Alzheimer's disease (AD)	Original SNP available	NA	NA	NA	0.00217257	0.00294493	0.460677
Chronotype (CHR)	rs7959983	NA	12	90452978	C	T	0.404082	0.0195258	0.00272849	0.000183613	9.5e-13		Alzheimer's disease (AD)	Original SNP available	NA	NA	NA	0.00144676	0.00215339	0.501678
Chronotype (CHR)	rs7304278	RFX4/ RP11-144F15.1	12	106989915	G	A	0.725152	0.020255	0.00302264	0.000163537	2.2e-11		Alzheimer's disease (AD)	Original SNP available	NA	NA	NA	0.000867092	0.00237857	0.715452
Chronotype (CHR)	rs80097534	RPL11P5	12	121029604	G	T	0.901458	0.0281025	0.00455453	0.000140309	9.3e-10		Alzheimer's disease (AD)	Original SNP available	NA	NA	NA	0.000202762	0.00351029	0.953938
Chronotype (CHR)	rs9597250	NA	13	56303709	C	A	0.810212	0.0213068	0.00343801	0.000139616	6.9e-10		Alzheimer's disease (AD)	Original SNP available	NA	NA	NA	0.00276531	0.00278774	0.32122
Chronotype (CHR)	rs9573971	CLN5/ FBXL3	13	77568732	A	G	0.9661	0.0727759	0.00743443	0.000346918	3.6e-22		Alzheimer's disease (AD)	Original SNP available	NA	NA	NA	-0.00770027	0.00571109	0.177561
Chronotype (CHR)	rs17267683	GPC6	13	94057870	C	G	0.76125	0.0197414	0.00316651	0.000141663	2.7e-10		Alzheimer's disease (AD)	Original SNP available	NA	NA	NA	-0.00219188	0.00250875	0.382285
Chronotype (CHR)	rs9521184	MYO16	13	109782568	T	C	0.48682	0.0148855	0.00270389	0.000110712	3e-08		Alzheimer's disease (AD)	Original SNP available	NA	NA	NA	-0.0018529	0.0021221	0.382584
Chronotype (CHR)	rs1952923	NA	14	40982168	G	A	0.260667	0.016877	0.00305963	0.000109786	3.6e-08		Alzheimer's disease (AD)	Original SNP available	NA	NA	NA	-0.00176904	0.00242497	0.465689
Chronotype (CHR)	rs698015	OTX2/ RP11-1085N6.6	14	57269825	T	C	0.647493	0.0161876	0.0028566	0.000119618	8.8e-09		Alzheimer's disease (AD)	Original SNP available	NA	NA	NA	0.00396515	0.00549432	0.470491
Chronotype (CHR)	rs7148842	ELMSAN1/ RP5-1021I20.1	14	74255556	C	T	0.611932	0.0153777	0.00278312	0.000112311	1.8e-08		Alzheimer's disease (AD)	Original SNP available	NA	NA	NA	0.0018022	0.00220918	0.414627
Chronotype (CHR)	rs10149448	NA	14	84253271	A	G	0.603599	0.0164465	0.00275282	0.000129438	2.7e-09		Alzheimer's disease (AD)	Original SNP available	NA	NA	NA	0.00360488	0.00214112	0.0922509
Chronotype (CHR)	rs12432176	BEGAIN	14	101021218	A	C	0.379295	0.0161131	0.00278357	0.00012225	6.5e-09		Alzheimer's disease (AD)	Original SNP available	NA	NA	NA	-0.000490954	0.00215903	0.820116
Chronotype (CHR)	rs59986227	SEMA6D	15	48009263	G	C	0.25779	0.0178401	0.00310217	0.000121792	8.3e-09		Alzheimer's disease (AD)	Original SNP available	NA	NA	NA	0.00386994	0.00246813	0.11689
Chronotype (CHR)	rs9932577	NA	16	24512509	C	A	0.495067	0.0166195	0.00271482	0.00013809	6.8e-10		Alzheimer's disease (AD)	Original SNP available	NA	NA	NA	-0.000576052	0.00214148	0.787932
Chronotype (CHR)	rs12927162	RP11-297L17.6/ CASC16	16	52684916	A	G	0.721593	0.0286498	0.00300067	0.000329796	6.8e-22		Alzheimer's disease (AD)	Original SNP available	NA	NA	NA	0.00312957	0.00240815	0.193748
Chronotype (CHR)	rs1421085	FTO	16	53800954	C	T	0.403118	0.0275621	0.00274075	0.000365574	1.5e-23		Alzheimer's disease (AD)	Original SNP available	NA	NA	NA	0.0022304	0.00214691	0.298855
Chronotype (CHR)	rs4784655	GNAO1	16	56364030	G	C	0.678524	0.0211306	0.00288752	0.00019479	1.5e-13		Alzheimer's disease (AD)	Original SNP available	NA	NA	NA	-0.00699148	0.00220648	0.00153172
Chronotype (CHR)	rs17604349	PMFBP1	16	72210865	G	A	0.820797	0.0257422	0.00351443	0.000194941	1.7e-13		Alzheimer's disease (AD)	Original SNP available	NA	NA	NA	0.00869073	0.00269572	0.00126459
Chronotype (CHR)	rs2518022	PER1/ RP11-599B13.6	17	8057367	T	C	0.0836026	0.0403075	0.00485089	0.000248946	4.8e-17		Alzheimer's disease (AD)	Original SNP available	NA	NA	NA	0.00845582	0.00340016	0.0128865
Chronotype (CHR)	rs3760185	RASD1	17	17401736	C	T	0.751745	0.0241586	0.0031496	0.000217842	2.6e-14		Alzheimer's disease (AD)	Original SNP available	NA	NA	NA	0.00321323	0.00259361	0.215382
Chronotype (CHR)	rs226090	AP2B1	17	34034059	C	T	0.168356	0.0208783	0.00359523	0.000122064	4.1e-09		Alzheimer's disease (AD)	Original SNP available	NA	NA	NA	-0.00266688	0.00278774	0.338746
Chronotype (CHR)	rs28647842	CA10	17	50127211	G	C	0.477366	0.0160844	0.00269439	0.000129089	2e-09		Alzheimer's disease (AD)	Original SNP available	NA	NA	NA	0.00108453	0.00210729	0.606795
Chronotype (CHR)	rs72829706	NA	17	54173733	A	G	0.960574	0.0407112	0.00693598	0.000125537	5.1e-09		Alzheimer's disease (AD)	Original SNP available	NA	NA	NA	-0.0101694	0.00517764	0.0495193
Chronotype (CHR)	rs114352914	TANC2/ RP11-269G24.2/ AC037445.1	17	61381453	A	G	0.188112	0.0197917	0.00344154	0.000119649	7.9e-09		Alzheimer's disease (AD)	Original SNP available	NA	NA	NA	-0.00092596	0.0027253	0.734034
Chronotype (CHR)	rs2949923	PITPNC1	17	65475228	G	A	0.461623	0.016206	0.00270197	0.000130544	2.1e-09		Alzheimer's disease (AD)	Original SNP available	NA	NA	NA	0.00461945	0.00211724	0.0291223
Chronotype (CHR)	rs62082401	C18orf42	18	5186019	G	C	0.19099	0.0256287	0.00342253	0.000202977	1.6e-14		Alzheimer's disease (AD)	Original SNP available	NA	NA	NA	-0.000370084	0.00261168	0.887314
Chronotype (CHR)	rs11083105	NA	18	22618399	G	A	0.594686	0.0184584	0.00275495	0.000164247	1.5e-11		Alzheimer's disease (AD)	Original SNP available	NA	NA	NA	-0.000389089	0.00220092	0.859678
Chronotype (CHR)	rs4419127	NOL4	18	31663654	A	G	0.664983	0.0218058	0.00285599	0.000211861	1.3e-14		Alzheimer's disease (AD)	Original SNP available	NA	NA	NA	-0.00162109	0.00223	0.46726
Chronotype (CHR)	rs12969848	NA	18	38152835	T	C	0.529859	0.0218632	0.00270301	0.000238147	1.3e-15		Alzheimer's disease (AD)	Original SNP available	NA	NA	NA	-0.000544248	0.00211952	0.797349
Chronotype (CHR)	rs9962650	RP11-214L13.1/ CTD-2008L17.1/ MALT1/ RP11-126O1.4	18	53574043	G	C	0.423319	0.0173129	0.00272797	0.000146343	1.6e-10		Alzheimer's disease (AD)	Original SNP available	NA	NA	NA	0.00264482	0.00216963	0.222837
Chronotype (CHR)	rs9964420	SEC11C	18	56824041	C	A	0.695492	0.0284801	0.00293643	0.000343561	8.6e-22		Alzheimer's disease (AD)	Original SNP available	NA	NA	NA	-0.00439815	0.00232169	0.0581755
Chronotype (CHR)	rs56076457	ZCCHC2	18	60238668	T	C	0.528735	0.0162984	0.00269462	0.00013238	1.3e-09		Alzheimer's disease (AD)	Original SNP available	NA	NA	NA	-0.000573877	0.00211432	0.786065
Chronotype (CHR)	rs10402849	GNG7	19	2695661	T	C	0.201353	0.0192609	0.00335946	0.000119315	8.9e-09		Alzheimer's disease (AD)	Original SNP available	NA	NA	NA	-0.00217824	0.00256038	0.394909
Chronotype (CHR)	rs9636202	PGPEP1/ RN7SL513P	19	18449238	G	A	0.733565	0.0183734	0.00305534	0.000131959	7.5e-10		Alzheimer's disease (AD)	Original SNP available	NA	NA	NA	0.004133	0.00243511	0.0896491
Chronotype (CHR)	rs11670534	AC011484.1/ PNMAL2/ PPP5D1	19	47003906	C	T	0.834382	0.0209755	0.00362802	0.000121598	8.5e-09		Alzheimer's disease (AD)	Original SNP available	NA	NA	NA	-0.00121129	0.00298918	0.685311
Chronotype (CHR)	rs78095690	NA	20	16239683	C	T	0.435624	0.0163477	0.00272137	0.000131409	1.4e-09		Alzheimer's disease (AD)	Original SNP available	NA	NA	NA	0.000486016	0.00212341	0.818959
Chronotype (CHR)	rs6131942	PCSK2	20	17348608	G	A	0.580035	0.0175437	0.00273235	0.000149948	9.4e-11		Alzheimer's disease (AD)	Original SNP available	NA	NA	NA	-0.000507804	0.00214747	0.813072
Chronotype (CHR)	rs2072727	PABPC1L/ YWHAB	20	43538733	T	C	0.435988	0.016352	0.00271514	0.000131503	8.5e-10		Alzheimer's disease (AD)	Original SNP available	NA	NA	NA	0.00321749	0.0021318	0.131227
Chronotype (CHR)	rs139911	TNRC6B	22	40704052	C	T	0.423865	0.0233915	0.00273231	0.000267238	2.3e-17		Alzheimer's disease (AD)	Original SNP available	NA	NA	NA	-0.00178051	0.00213833	0.405035
Chronotype (CHR)	rs4822107	TCF20	22	42704834	A	G	0.505722	0.015528	0.00270621	0.000120544	9.6e-09		Alzheimer's disease (AD)	Original SNP available	NA	NA	NA	0.00121871	0.00213081	0.567358
Morning Person (MP)	rs17374439	PER3/ RP3-467L1.4	1	7888438	T	C	0.196492	0.0555478	0.00566145	0.000974314	1.2e-22		Alzheimer's disease (AD)	Original SNP available	NA	NA	NA	-0.00360666	0.00270966	0.183176
Morning Person (MP)	rs3767240	EIF4G3/ RNU7-200P	1	21163921	C	T	0.3821	0.0312547	0.00462739	0.000461271	7.3e-12		Alzheimer's disease (AD)	Original SNP available	NA	NA	NA	-0.00690014	0.00216062	0.00140511
Morning Person (MP)	rs12140153	INADL	1	62579891	G	T	0.904974	0.0484879	0.00787657	0.000404367	4.8e-10		Alzheimer's disease (AD)	Original SNP available	NA	NA	NA	0.00183498	0.0041415	0.657714
Morning Person (MP)	rs7547493	AK5	1	77775233	G	A	0.17806	0.0582789	0.00587503	0.000994167	2.5e-23		Alzheimer's disease (AD)	Original SNP available	NA	NA	NA	0.00400374	0.00277946	0.149734
Morning Person (MP)	rs11588913	NA	1	79963816	G	A	0.601488	0.0252376	0.00459169	0.000305348	2.5e-08		Alzheimer's disease (AD)	Original SNP available	NA	NA	NA	0.00238753	0.0021406	0.2647
Morning Person (MP)	rs72720396	NA	1	91191582	G	A	0.230529	0.0430894	0.00533877	0.000658702	5.3e-16		Alzheimer's disease (AD)	Original SNP available	NA	NA	NA	-0.00580392	0.00261593	0.0265082
Morning Person (MP)	rs4949980	NA	1	96621739	G	A	0.067535	0.0545952	0.00904918	0.000375405	1.6e-09		Alzheimer's disease (AD)	Original SNP available	NA	NA	NA	0.00187141	0.00428234	0.662106
Morning Person (MP)	rs17575798	GNAI3/ GPR61/ RP5-1160K1.8	1	110086451	G	A	0.806886	0.0392352	0.00568886	0.000479742	7.8e-12		Alzheimer's disease (AD)	Original SNP available	NA	NA	NA	0.000101417	0.0027022	0.970061
Morning Person (MP)	rs6537834	BCAS2	1	115108870	C	T	0.614722	0.0252152	0.00462393	0.000301167	3.5e-08		Alzheimer's disease (AD)	Original SNP available	NA	NA	NA	0.00161472	0.00214977	0.452585
Morning Person (MP)	rs11587758	PRPF3	1	150327106	A	G	0.395746	0.0346078	0.00459127	0.000572815	3.8e-14		Alzheimer's disease (AD)	Original SNP available	NA	NA	NA	-0.00338278	0.00215347	0.116218
Morning Person (MP)	rs75650221	RABGAP1L/ GPR52	1	174421994	T	C	0.038335	0.0646983	0.011744	0.000308628	3.3e-08		Alzheimer's disease (AD)	Original SNP available	NA	NA	NA	-0.0069819	0.00542796	0.198344
Morning Person (MP)	rs11580135	AXDND1/ HNRNPA1P54/ MEF2AP1	1	179417780	C	T	0.682898	0.0275921	0.00483431	0.000329727	1.3e-08		Alzheimer's disease (AD)	Original SNP available	NA	NA	NA	0.00180375	0.00225806	0.424404
Morning Person (MP)	rs1144566	RGS16	1	182569626	T	C	0.0301951	0.170568	0.0131392	0.00170391	2.8e-38		Alzheimer's disease (AD)	Original SNP available	NA	NA	NA	0.00278986	0.00693197	0.687343
Morning Person (MP)	rs10196909	NA	2	4651199	C	A	0.481825	0.0321137	0.00450856	0.000514964	6.2e-13		Alzheimer's disease (AD)	Original SNP available	NA	NA	NA	-0.00102113	0.00210487	0.627584
Morning Person (MP)	rs75120545	NA	2	44271496	T	C	0.030178	0.0974698	0.013897	0.0005561	2.9e-12		Alzheimer's disease (AD)	Original SNP available	NA	NA	NA	0.0342668	0.0180082	0.0570614
Morning Person (MP)	rs786406	CAMKMT	2	44735953	G	A	0.702178	0.0327319	0.00492279	0.000448102	1e-11		Alzheimer's disease (AD)	Original SNP available	NA	NA	NA	-0.00373663	0.00230371	0.104802
Morning Person (MP)	rs10495976	NA	2	49750698	T	A	0.390197	0.0280661	0.00464114	0.000374859	8e-10		Alzheimer's disease (AD)	Original SNP available	NA	NA	NA	0.000105559	0.00218636	0.961492
Morning Person (MP)	rs7602425	NRXN1	2	50460480	T	C	0.075507	0.0536212	0.00854512	0.000401415	3.2e-10		Alzheimer's disease (AD)	Original SNP available	NA	NA	NA	0.00228949	0.00421566	0.587067
Morning Person (MP)	rs778147	USP34	2	61606566	C	A	0.366787	0.0296842	0.00466945	0.000409303	4.6e-10		Alzheimer's disease (AD)	Original SNP available	NA	NA	NA	0.00179057	0.00217006	0.409299
Morning Person (MP)	rs6744983	NA	2	76346385	T	G	0.37744	0.0253244	0.00464336	0.000301396	4.9e-08		Alzheimer's disease (AD)	Original SNP available	NA	NA	NA	0.00358305	0.00220238	0.103759
Morning Person (MP)	rs10520176	LRRTM4/ AC079117.1	2	77217310	T	C	0.501844	0.0333663	0.00451125	0.000556647	2e-13		Alzheimer's disease (AD)	Original SNP available	NA	NA	NA	0.00172864	0.00211898	0.414622
Morning Person (MP)	rs28380327	ARHGAP15/ AC096558.1/ RP11-570L15.2	2	144232491	A	T	0.629168	0.0289857	0.0046586	0.00039205	7.8e-10		Alzheimer's disease (AD)	Original SNP available	NA	NA	NA	-0.000872347	0.00220295	0.692113
Morning Person (MP)	rs1947198	NA	2	149390435	T	C	0.12217	0.0396714	0.00686993	0.000337567	3.2e-09		Alzheimer's disease (AD)	Original SNP available	NA	NA	NA	-0.000157524	0.00305877	0.958928
Morning Person (MP)	rs11679484	PLCL1	2	198921604	A	C	0.373932	0.0298469	0.00467197	0.000417102	1.6e-10		Alzheimer's disease (AD)	Original SNP available	NA	NA	NA	0.00252046	0.00218899	0.249556
Morning Person (MP)	rs138964083	INO80D/ AC007679.4	2	206908054	T	C	0.058574	0.0591602	0.00960026	0.000385994	1e-09		Alzheimer's disease (AD)	Original SNP available	NA	NA	NA	-0.00381379	0.00451756	0.39855
Morning Person (MP)	rs77008212	TRAF3IP1	2	239307113	A	G	0.912884	0.0825698	0.00798588	0.00108439	1.1e-24		Alzheimer's disease (AD)	Original SNP available	NA	NA	NA	-0.00519015	0.00384636	0.177219
Morning Person (MP)	rs114870822	ASB1	2	239353793	A	G	0.012795	0.108373	0.0201178	0.000296702	3.4e-08		Alzheimer's disease (AD)	Original SNP available	NA	NA	NA	-0.0145076	0.00825199	0.0787344
Morning Person (MP)	rs34581681	CNTN4	3	2435647	G	A	0.839317	0.034486	0.00617986	0.000320783	4.2e-08		Alzheimer's disease (AD)	Original SNP available	NA	NA	NA	0.00301979	0.0028643	0.291753
Morning Person (MP)	rs149611468	RAD18/ CAV3/ hsa-mir-548ba	3	8817423	T	C	0.98802	0.119935	0.0211151	0.000340521	1.3e-08		Alzheimer's disease (AD)	Original SNP available	NA	NA	NA	-0.0129442	0.0111387	0.2452
Morning Person (MP)	rs13059636	AC133680.1	3	24935790	G	A	0.471965	0.0317863	0.0045329	0.000503596	3.5e-12		Alzheimer's disease (AD)	Original SNP available	NA	NA	NA	0.00294318	0.00214188	0.169407
Morning Person (MP)	rs115774037	NA	3	36834668	C	T	0.026128	0.078752	0.0140393	0.000315618	3.5e-08		Alzheimer's disease (AD)	Original SNP available	NA	NA	NA	-0.00868226	0.0069993	0.21481
Morning Person (MP)	rs11712056	ACTBP13	3	49914397	T	C	0.556466	0.031956	0.0045329	0.000504081	3.7e-12		Alzheimer's disease (AD)	Original SNP available	NA	NA	NA	-0.00527736	0.00212721	0.0131057
Morning Person (MP)	rs60194061	ROBO2	3	77301121	A	G	0.26968	0.0326372	0.00511118	0.000419583	8.6e-11		Alzheimer's disease (AD)	Original SNP available	NA	NA	NA	0.00350989	0.00241421	0.14599
Morning Person (MP)	rs957501	CADM2	3	85791657	T	A	0.336033	0.0263167	0.00477453	0.000309045	3e-08		Alzheimer's disease (AD)	Original SNP available	NA	NA	NA	-5.38217e-05	0.00226524	0.981044
Morning Person (MP)	rs13065394	TMEM108/ RP11-402L6.1	3	132971327	G	T	0.711759	0.0297983	0.00497014	0.000364336	2.2e-09		Alzheimer's disease (AD)	Original SNP available	NA	NA	NA	-0.00124056	0.00237576	0.601549
Morning Person (MP)	rs2102506	NA	3	156342849	G	A	0.3605	0.0293301	0.00472786	0.000396646	8.3e-10		Alzheimer's disease (AD)	Original SNP available	NA	NA	NA	0.00130526	0.00222815	0.558007
Morning Person (MP)	rs3850174	NCEH1/ AC007919.2	3	172364093	T	A	0.742864	0.0318495	0.00519636	0.000387532	1.4e-09		Alzheimer's disease (AD)	Original SNP available	NA	NA	NA	0.000867601	0.00244305	0.722492
Morning Person (MP)	rs2239626	DGKG	3	185998884	C	T	0.304532	0.0335827	0.00490904	0.000477718	5e-12		Alzheimer's disease (AD)	Original SNP available	NA	NA	NA	0.000550093	0.0022796	0.809314
Morning Person (MP)	rs34627176	FGFRL1	4	1006200	A	G	0.213865	0.0298813	0.00551285	0.000300238	3.6e-08		Alzheimer's disease (AD)	Original SNP available	NA	NA	NA	0.0064484	0.0026264	0.0140796
Morning Person (MP)	rs231398	SH3BP2	4	2832189	G	A	0.837855	0.0354509	0.00615616	0.000341473	5.8e-09		Alzheimer's disease (AD)	Original SNP available	NA	NA	NA	-0.00203712	0.00275868	0.460246
Morning Person (MP)	rs12498561	KCNIP4	4	21860763	G	C	0.504684	0.0246853	0.00451296	0.000304655	4.6e-08		Alzheimer's disease (AD)	Original SNP available	NA	NA	NA	-0.000501743	0.0021121	0.812225
Morning Person (MP)	rs7691121	HNRNPD	4	83274208	C	G	0.767925	0.0340511	0.00532954	0.000413275	1e-10		Alzheimer's disease (AD)	Original SNP available	NA	NA	NA	-0.00660907	0.00245806	0.0071723
Morning Person (MP)	rs4339281	NA	4	118315560	A	G	0.872986	0.0394057	0.00677257	0.000344355	5.3e-09		Alzheimer's disease (AD)	Original SNP available	NA	NA	NA	0.00606278	0.00317049	0.055844
Morning Person (MP)	rs4241964	RP11-775H9.1	4	137053959	G	T	0.474963	0.0326407	0.00453345	0.000531372	7.2e-13		Alzheimer's disease (AD)	Original SNP available	NA	NA	NA	-0.000604165	0.00212395	0.776063
Morning Person (MP)	rs10067113	RNU4-43P	5	26016363	T	C	0.619472	0.0280609	0.00465694	0.000371229	2.5e-09		Alzheimer's disease (AD)	Original SNP available	NA	NA	NA	-0.00137827	0.00221628	0.534017
Morning Person (MP)	rs7701529	RGS7BP	5	63861475	T	A	0.762299	0.0300077	0.00532109	0.000326326	1.7e-08		Alzheimer's disease (AD)	Original SNP available	NA	NA	NA	0.00269749	0.002643	0.307436
Morning Person (MP)	rs34875688	MEF2C-AS1	5	88182026	T	A	0.767268	0.0320299	0.00534073	0.000366391	1.1e-09		Alzheimer's disease (AD)	Original SNP available	NA	NA	NA	-0.000943279	0.00253055	0.70933
Morning Person (MP)	rs1027742	SEMA6A	5	115904410	A	G	0.738161	0.0306919	0.00514017	0.000364135	3.6e-09		Alzheimer's disease (AD)	Original SNP available	NA	NA	NA	0.000927793	0.00243892	0.703639
Morning Person (MP)	rs2910032	AC091969.1	5	152540354	T	C	0.517706	0.0336963	0.00451163	0.000567008	1.1e-13		Alzheimer's disease (AD)	Original SNP available	NA	NA	NA	-0.00152823	0.00211097	0.4691
Morning Person (MP)	rs9369915	PHACTR1	6	13191447	A	G	0.305714	0.0371942	0.00491617	0.000587265	3e-14		Alzheimer's disease (AD)	Original SNP available	NA	NA	NA	-0.0048346	0.00227495	0.0335746
Morning Person (MP)	rs2842638	NA	6	41583576	T	G	0.576697	0.0306548	0.0046083	0.000458803	1.9e-11		Alzheimer's disease (AD)	Original SNP available	NA	NA	NA	0.00229092	0.00216706	0.290441
Morning Person (MP)	rs2653343	HCRTR2	6	55133326	T	A	0.214721	0.0613434	0.00549376	0.00126901	5.2e-29		Alzheimer's disease (AD)	Original SNP available	NA	NA	NA	0.00153293	0.00268406	0.567916
Morning Person (MP)	rs60616179	NA	6	110244765	A	G	0.945063	0.0562524	0.009965	0.000328577	9.2e-09		Alzheimer's disease (AD)	Original SNP available	NA	NA	NA	-0.00224896	0.00412325	0.585456
Morning Person (MP)	rs520954	RP1-200K18.1	6	153135378	G	A	0.327173	0.0422581	0.00479665	0.000786196	1.6e-18		Alzheimer's disease (AD)	Original SNP available	NA	NA	NA	0.00379592	0.00222747	0.0883558
Morning Person (MP)	rs3877930	AL590867.1	6	153574103	G	A	0.013941	0.112315	0.0192049	0.000346819	3e-09		Alzheimer's disease (AD)	Original SNP available	NA	NA	NA	0.00648951	0.00790719	0.411811
Morning Person (MP)	rs9365769	NA	6	165186963	A	G	0.436791	0.0262836	0.00457414	0.000339894	7.3e-09		Alzheimer's disease (AD)	Original SNP available	NA	NA	NA	-0.00114155	0.00215464	0.596243
Morning Person (MP)	rs1494185	NA	7	24087655	G	A	0.725563	0.028783	0.00505302	0.000329929	1.1e-08		Alzheimer's disease (AD)	Original SNP available	NA	NA	NA	0.000494195	0.00230611	0.830315
Morning Person (MP)	rs12669911	PDE1C	7	32262377	C	A	0.615573	0.0294686	0.00466454	0.000411001	1.8e-10		Alzheimer's disease (AD)	Original SNP available	NA	NA	NA	-0.000620178	0.0021576	0.773777
Morning Person (MP)	rs6967481	NA	7	50642701	T	C	0.49675	0.029923	0.00452547	0.000447674	1.9e-11		Alzheimer's disease (AD)	Original SNP available	NA	NA	NA	0.000658291	0.00212155	0.756342
Morning Person (MP)	rs12704886	NA	7	96467982	C	T	0.581171	0.0252372	0.0045583	0.000310065	3e-08		Alzheimer's disease (AD)	Original SNP available	NA	NA	NA	0.00296079	0.00211587	0.161716
Morning Person (MP)	rs202157	CUX1	7	101637753	C	T	0.29887	0.0397113	0.00493645	0.000660905	1.3e-15		Alzheimer's disease (AD)	Original SNP available	NA	NA	NA	0.00259985	0.00233316	0.265149
Morning Person (MP)	rs4729854	NA	7	102383663	T	A	0.516577	0.0443063	0.00461134	0.000980445	1.9e-21		Alzheimer's disease (AD)	Original SNP available	NA	NA	NA	0.0111041	0.0107404	0.3012
Morning Person (MP)	rs1524472	TFEC	7	115676877	A	G	0.440956	0.0252952	0.00453478	0.000315462	2.1e-08		Alzheimer's disease (AD)	Original SNP available	NA	NA	NA	-0.000337223	0.00212618	0.87398
Morning Person (MP)	rs13269289	CSMD1	8	4843924	A	G	0.326567	0.0275791	0.00485097	0.000334547	5.5e-09		Alzheimer's disease (AD)	Original SNP available	NA	NA	NA	0.000589013	0.00233192	0.800587
Morning Person (MP)	rs11786306	SGK223	8	8208759	C	G	0.353931	0.0292175	0.00474691	0.000390403	7e-10		Alzheimer's disease (AD)	Original SNP available	NA	NA	NA	-0.000392641	0.0022074	0.858821
Morning Person (MP)	rs13255030	NRG1	8	31671330	A	G	0.58516	0.026079	0.00457953	0.000330192	1.5e-08		Alzheimer's disease (AD)	Original SNP available	NA	NA	NA	0.000796	0.0021513	0.711376
Morning Person (MP)	rs7001604	RP11-317N12.1	8	33680979	C	T	0.386947	0.0318374	0.00465169	0.0004809	7.3e-12		Alzheimer's disease (AD)	Original SNP available	NA	NA	NA	-0.00140459	0.00230572	0.542407
Morning Person (MP)	rs2609589	NA	8	34246812	C	T	0.846871	0.0358682	0.00643418	0.000333675	3.6e-08		Alzheimer's disease (AD)	Original SNP available	NA	NA	NA	-0.00484478	0.007278	0.505619
Morning Person (MP)	rs769066	ST18	8	53145698	C	T	0.183769	0.0329101	0.00583263	0.000324918	1.9e-08		Alzheimer's disease (AD)	Original SNP available	NA	NA	NA	0.00181212	0.00271193	0.504005
Morning Person (MP)	rs4321976	NA	8	76614958	T	C	0.778752	0.0328285	0.00543138	0.000371373	8.7e-10		Alzheimer's disease (AD)	Original SNP available	NA	NA	NA	-0.00257906	0.0025775	0.317018
Morning Person (MP)	rs1470764	YWHAZ	8	101950038	G	A	0.387169	0.0285814	0.00463098	0.000387649	5.9e-10		Alzheimer's disease (AD)	Original SNP available	NA	NA	NA	-0.00237712	0.0021431	0.267346
Morning Person (MP)	rs12682033	TRPS1	8	116701130	T	C	0.240285	0.034887	0.00529299	0.00044436	6.1e-11		Alzheimer's disease (AD)	Original SNP available	NA	NA	NA	0.00455617	0.00247174	0.0652852
Morning Person (MP)	rs10976942	PTPRD	9	8310813	A	C	0.082883	0.0493619	0.00817039	0.000370428	1e-09		Alzheimer's disease (AD)	Original SNP available	NA	NA	NA	-0.00424868	0.00381365	0.265248
Morning Person (MP)	rs308521	NA	9	37367094	T	C	0.602903	0.0279091	0.00461881	0.000372963	1.5e-09		Alzheimer's disease (AD)	Original SNP available	NA	NA	NA	0.00165244	0.00216564	0.445447
Morning Person (MP)	rs62553781	NA	9	76679777	C	T	0.965073	0.0828273	0.0123021	0.000462486	3e-11		Alzheimer's disease (AD)	Original SNP available	NA	NA	NA	0.000743488	0.00670024	0.911645
Morning Person (MP)	rs10818834	DENND1A	9	126317324	T	C	0.733086	0.0323011	0.00511442	0.000408311	4.2e-10		Alzheimer's disease (AD)	Original SNP available	NA	NA	NA	-0.00198009	0.00232131	0.393656
Morning Person (MP)	rs34619169	INPP5E	9	139327277	A	G	0.307899	0.0272806	0.00488632	0.000317187	1.5e-08		Alzheimer's disease (AD)	Original SNP available	NA	NA	NA	0.00483986	0.00231972	0.0369422
Morning Person (MP)	rs28458909	EXD3	9	140257189	C	T	0.876461	0.0676497	0.00683765	0.000991057	4.7e-23		Alzheimer's disease (AD)	Original SNP available	NA	NA	NA	-0.00626366	0.00335248	0.0617112
Morning Person (MP)	rs2893787	BICC1	10	60568697	G	A	0.2553	0.0288453	0.00516506	0.000316382	3.5e-08		Alzheimer's disease (AD)	Original SNP available	NA	NA	NA	-0.00314826	0.00238069	0.18603
Morning Person (MP)	rs4752593	ATE1	10	123536490	G	C	0.371575	0.0265676	0.00468542	0.000329636	9.8e-09		Alzheimer's disease (AD)	Original SNP available	NA	NA	NA	0.000499125	0.00219835	0.820389
Morning Person (MP)	rs6599694	RP11-282I1.1	10	125124884	G	T	0.656185	0.0266711	0.00476984	0.000320969	2.1e-08		Alzheimer's disease (AD)	Original SNP available	NA	NA	NA	0.00257127	0.00220834	0.244284
Morning Person (MP)	rs72632979	SOX6	11	16615883	A	G	0.828665	0.0346051	0.00599706	0.000340044	4e-09		Alzheimer's disease (AD)	Original SNP available	NA	NA	NA	-0.000231028	0.00282308	0.934778
Morning Person (MP)	rs10501087	BDNF-AS	11	27670108	C	T	0.200548	0.0346935	0.00562434	0.000385955	5.4e-10		Alzheimer's disease (AD)	Original SNP available	NA	NA	NA	0.00346347	0.00254116	0.172898
Morning Person (MP)	rs512647	MPPED2/ RP4-710M3.2	11	30445366	C	G	0.443631	0.0244887	0.00453866	0.000296037	4.2e-08		Alzheimer's disease (AD)	Original SNP available	NA	NA	NA	0.00294204	0.00212492	0.166193
Morning Person (MP)	rs11032362	FBXO3/ CD59	11	33759092	A	G	0.090841	0.0672744	0.0078366	0.000747569	7.3e-18		Alzheimer's disease (AD)	Original SNP available	NA	NA	NA	0.00150576	0.00357838	0.673906
Morning Person (MP)	rs11229543	ZFP91/ CNTF	11	58370698	G	A	0.759944	0.033727	0.00527519	0.00041503	1.1e-10		Alzheimer's disease (AD)	Original SNP available	NA	NA	NA	-0.00623539	0.0024574	0.0111683
Morning Person (MP)	rs4936291	ZBTB16	11	114009982	G	A	0.389396	0.0276435	0.00474862	0.000363385	9.4e-09		Alzheimer's disease (AD)	Original SNP available	NA	NA	NA	0.0054168	0.00541734	0.317359
Morning Person (MP)	rs73606718	C11orf63	11	122814474	G	A	0.879064	0.040119	0.00691498	0.000342221	5.7e-09		Alzheimer's disease (AD)	Original SNP available	NA	NA	NA	-0.00344894	0.00328697	0.29405
Morning Person (MP)	rs2467109	RP11-114G22.1	12	23064038	A	T	0.281911	0.0276799	0.00501668	0.000310205	3.9e-08		Alzheimer's disease (AD)	Original SNP available	NA	NA	NA	0.00193773	0.00242147	0.423577
Morning Person (MP)	rs7302062	SOX5	12	24065752	T	C	0.55303	0.0317771	0.00453388	0.000499213	5.2e-12		Alzheimer's disease (AD)	Original SNP available	NA	NA	NA	-0.00284732	0.00213316	0.181945
Morning Person (MP)	rs7308565	NA	12	34018179	T	C	0.400606	0.0319509	0.00464272	0.00049026	6.6e-12		Alzheimer's disease (AD)	Original SNP available	NA	NA	NA	-0.00191086	0.00240144	0.4262
Morning Person (MP)	rs7316768	NA	12	38033268	G	T	0.597626	0.0275657	0.00460339	0.00036545	3.1e-09		Alzheimer's disease (AD)	Original SNP available	NA	NA	NA	-0.000538288	0.00230493	0.815344
Morning Person (MP)	rs7313852	NA	12	38908389	G	A	0.564644	0.0477061	0.00455758	0.00111891	3.8e-25		Alzheimer's disease (AD)	Original SNP available	NA	NA	NA	-0.00203246	0.00212912	0.339778
Morning Person (MP)	rs11174781	NA	12	63516126	T	C	0.877633	0.0475212	0.00687518	0.000485045	3.9e-12		Alzheimer's disease (AD)	Original SNP available	NA	NA	NA	-0.00328772	0.00331783	0.321723
Morning Person (MP)	rs7959983	NA	12	90452978	C	T	0.404163	0.0318282	0.00457585	0.000487908	4.7e-12		Alzheimer's disease (AD)	Original SNP available	NA	NA	NA	0.00144676	0.00215339	0.501678
Morning Person (MP)	rs7304278	RFX4/ RP11-144F15.1	12	106989915	G	A	0.725038	0.0327762	0.00506843	0.000428332	9.6e-11		Alzheimer's disease (AD)	Original SNP available	NA	NA	NA	0.000867092	0.00237857	0.715452
Morning Person (MP)	rs9597241	NA	13	56281271	A	C	0.811186	0.0322479	0.00579356	0.000318557	2.7e-08		Alzheimer's disease (AD)	Original SNP available	NA	NA	NA	0.00331184	0.00278743	0.23478
Morning Person (MP)	rs9573971	CLN5/ FBXL3	13	77568732	A	G	0.966149	0.108483	0.0124737	0.000769784	4.9e-18		Alzheimer's disease (AD)	Original SNP available	NA	NA	NA	-0.00770027	0.00571109	0.177561
Morning Person (MP)	rs11841335	GPC6	13	94105884	G	A	0.746028	0.0283759	0.00518535	0.00030512	4e-08		Alzheimer's disease (AD)	Original SNP available	NA	NA	NA	-0.000626357	0.00259964	0.809601
Morning Person (MP)	rs10149448	NA	14	84253271	A	G	0.603659	0.0272319	0.00461608	0.000354851	5.6e-09		Alzheimer's disease (AD)	Original SNP available	NA	NA	NA	0.00360488	0.00214112	0.0922509
Morning Person (MP)	rs12927162	RP11-297L17.6/ CASC16	16	52684916	A	G	0.721652	0.0459823	0.00503141	0.000849429	2e-20		Alzheimer's disease (AD)	Original SNP available	NA	NA	NA	0.00312957	0.00240815	0.193748
Morning Person (MP)	rs1421085	FTO	16	53800954	C	T	0.40313	0.0416273	0.00459528	0.000833895	1.8e-19		Alzheimer's disease (AD)	Original SNP available	NA	NA	NA	0.0022304	0.00214691	0.298855
Morning Person (MP)	rs62046253	NA	16	60644621	T	C	0.344161	0.0299674	0.00473879	0.000405403	1.4e-10		Alzheimer's disease (AD)	Original SNP available	NA	NA	NA	-0.000671369	0.0022194	0.762271
Morning Person (MP)	rs11645898	NA	16	72229532	T	C	0.832897	0.0356701	0.00604233	0.000354172	1.8e-09		Alzheimer's disease (AD)	Original SNP available	NA	NA	NA	0.00662182	0.00277711	0.0171056
Morning Person (MP)	rs2518022	PER1/ RP11-599B13.6	17	8057367	T	C	0.0835266	0.0626693	0.00813849	0.000601291	7.6e-15		Alzheimer's disease (AD)	Original SNP available	NA	NA	NA	0.00845582	0.00340016	0.0128865
Morning Person (MP)	rs3760185	RASD1	17	17401736	C	T	0.751597	0.0371222	0.00527711	0.000514564	2.1e-12		Alzheimer's disease (AD)	Original SNP available	NA	NA	NA	0.00321323	0.00259361	0.215382
Morning Person (MP)	rs72829936	RASL10B	17	34060115	A	G	0.163951	0.0352298	0.00610979	0.000340248	5.5e-09		Alzheimer's disease (AD)	Original SNP available	NA	NA	NA	-0.00218152	0.00283145	0.441028
Morning Person (MP)	rs35653190	RP11-6N17.10	17	46077967	C	T	0.771778	0.0303562	0.00540798	0.00032462	2e-08		Alzheimer's disease (AD)	Original SNP available	NA	NA	NA	0.00103838	0.00254437	0.683195
Morning Person (MP)	rs17682747	TANC2	17	61181112	A	G	0.232519	0.0305453	0.00534573	0.000333	8.7e-09		Alzheimer's disease (AD)	Original SNP available	NA	NA	NA	-0.0019018	0.00251619	0.449756
Morning Person (MP)	rs2949923	PITPNC1	17	65475228	G	A	0.461345	0.0265539	0.0045291	0.000350448	4.2e-09		Alzheimer's disease (AD)	Original SNP available	NA	NA	NA	0.00461945	0.00211724	0.0291223
Morning Person (MP)	rs62082401	C18orf42	18	5186019	G	C	0.190601	0.0433691	0.00574168	0.000580335	1.2e-14		Alzheimer's disease (AD)	Original SNP available	NA	NA	NA	-0.000370084	0.00261168	0.887314
Morning Person (MP)	rs1013987	RP11-958F21.3	18	22630836	C	T	0.594513	0.0269902	0.00460117	0.000351221	4.5e-09		Alzheimer's disease (AD)	Original SNP available	NA	NA	NA	0.000315933	0.00218262	0.884909
Morning Person (MP)	rs4419127	NOL4	18	31663654	A	G	0.664926	0.0341313	0.00478687	0.000519098	5.7e-13		Alzheimer's disease (AD)	Original SNP available	NA	NA	NA	-0.00162109	0.00223	0.46726
Morning Person (MP)	rs12969848	NA	18	38152835	T	C	0.529707	0.0362004	0.00452995	0.000652921	2.6e-15		Alzheimer's disease (AD)	Original SNP available	NA	NA	NA	-0.000544248	0.00211952	0.797349
Morning Person (MP)	rs9962650	RP11-214L13.1/ CTD-2008L17.1/ MALT1/ RP11-126O1.4	18	53574043	G	C	0.423204	0.0263905	0.00457013	0.000340014	5.8e-09		Alzheimer's disease (AD)	Original SNP available	NA	NA	NA	0.00264482	0.00216963	0.222837
Morning Person (MP)	rs9964420	SEC11C	18	56824041	C	A	0.695679	0.0406117	0.0049227	0.00069835	2.4e-16		Alzheimer's disease (AD)	Original SNP available	NA	NA	NA	-0.00439815	0.00232169	0.0581755
Morning Person (MP)	rs11152350	ZCCHC2	18	60240352	C	A	0.529018	0.0279869	0.00451706	0.000390314	6.4e-10		Alzheimer's disease (AD)	Original SNP available	NA	NA	NA	-0.000617943	0.00211518	0.770174
Morning Person (MP)	rs9636202	PGPEP1/ RN7SL513P	19	18449238	G	A	0.733926	0.0281132	0.00512565	0.000308678	2.7e-08		Alzheimer's disease (AD)	Original SNP available	NA	NA	NA	0.004133	0.00243511	0.0896491
Morning Person (MP)	rs11670534	AC011484.1/ PNMAL2/ PPP5D1	19	47003906	C	T	0.834403	0.0328734	0.00608396	0.00029864	4.7e-08		Alzheimer's disease (AD)	Original SNP available	NA	NA	NA	-0.00121129	0.00298918	0.685311
Morning Person (MP)	rs78095690	NA	20	16239683	C	T	0.435749	0.0275925	0.00456112	0.000374387	1.1e-09		Alzheimer's disease (AD)	Original SNP available	NA	NA	NA	0.000486016	0.00212341	0.818959
Morning Person (MP)	rs2072727	PABPC1L/ YWHAB	20	43538733	T	C	0.4361	0.0278367	0.0045507	0.000381113	5.6e-10		Alzheimer's disease (AD)	Original SNP available	NA	NA	NA	0.00321749	0.0021318	0.131227
Morning Person (MP)	rs139911	TNRC6B	22	40704052	C	T	0.42411	0.0377065	0.00457846	0.000694513	2.2e-16		Alzheimer's disease (AD)	Original SNP available	NA	NA	NA	-0.00178051	0.00213833	0.405035
Morning Person (MP)	rs4822107	TCF20	22	42704834	A	G	0.505732	0.0278435	0.00453576	0.000387579	8.7e-10		Alzheimer's disease (AD)	Original SNP available	NA	NA	NA	0.00121871	0.00213081	0.567358
Insomnia (INS)	rs77217059	LINC01122	2	58989880	G	A	0.8698	0.0416557	0.007246	0.000393015	8.756e-09		Alzheimer's disease (AD)	Original SNP available	NA	NA	NA	0.00137965	0.00306659	0.652783
Insomnia (INS)	rs11693221	MEIS1/ AC007392.3	2	66799986	T	C	0.0467	0.123102	0.01265	0.0013493	3.141e-22		Alzheimer's disease (AD)	Original SNP available	NA	NA	NA	0.00116678	0.00542787	0.829797
Insomnia (INS)	rs55683518	NA	2	147484316	T	G	0.5805	0.0293258	0.005322	0.000418856	3.551e-08		Alzheimer's disease (AD)	Original SNP available	NA	NA	NA	0.00181034	0.00219212	0.408896
Insomnia (INS)	rs1456193	RP11-384F7.2/ LSAMP	3	117637697	C	T	0.8072	0.0373904	0.006676	0.000435149	2.13e-08		Alzheimer's disease (AD)	Original SNP available	NA	NA	NA	-0.00114673	0.00271037	0.672231
Insomnia (INS)	rs77960	RP11-6N13.1	5	103964585	A	G	0.3161	0.0324672	0.005429	0.00045576	1.658e-09		Alzheimer's disease (AD)	Original SNP available	NA	NA	NA	-0.000608598	0.00228435	0.789915
Insomnia (INS)	rs6938026	CUL9/ RP3-330M21.5	6	43185733	G	A	0.173	0.0372958	0.006239	0.000398017	2.718e-09		Alzheimer's disease (AD)	Original SNP available	NA	NA	NA	-0.00109226	0.00262777	0.677659
Insomnia (INS)	rs370771	NA	6	105398086	T	G	0.5308	0.0345914	0.005121	0.000596014	1.475e-11		Alzheimer's disease (AD)	Original SNP available	NA	NA	NA	-0.00360542	0.00211719	0.0885811
Insomnia (INS)	rs6984111	MSRA	8	10211788	C	T	0.172	0.0430595	0.007393	0.000528113	4.254e-09		Alzheimer's disease (AD)	Original SNP available	NA	NA	NA	-0.00737504	0.00288851	0.0106726
Insomnia (INS)	rs4073582	CNIH2/ YIF1A/ RP11-867G23.3	11	66050712	G	A	0.6382	0.0311811	0.005319	0.000448992	4.667e-09		Alzheimer's disease (AD)	Original SNP available	NA	NA	NA	-0.000857643	0.00223099	0.700665
Insomnia (INS)	rs9576155	SUPT20H	13	37600284	A	G	0.325	0.0305292	0.005384	0.000408929	9.264e-09		Alzheimer's disease (AD)	Original SNP available	NA	NA	NA	0.00051729	0.00223734	0.817154
Insomnia (INS)	rs6561715	NA	13	53888526	T	A	0.3628	0.0372958	0.005302	0.000643121	1.709e-12		Alzheimer's disease (AD)	Original SNP available	NA	NA	NA	-0.000901856	0.00219119	0.680646
Insomnia (INS)	rs4986172	ACBD4	17	43216281	T	C	0.3797	0.0372958	0.005357	0.000655227	5.204e-12		Alzheimer's disease (AD)	Original SNP available	NA	NA	NA	-0.00215391	0.00216339	0.319437
Insomnia (INS)	rs7228159	TCF4	18	53104253	A	T	0.335	0.0295588	0.005354	0.000389287	4.081e-08		Alzheimer's disease (AD)	Original SNP available	NA	NA	NA	0.00421578	0.00221723	0.0572531
Multisite chronic pain (MCP)	rs10888692	FAF1	1	50991473	G	C	0.431919	0.0143259	0.0024546	0.000100713	5.3e-09		Alzheimer's disease (AD)	Original SNP available	NA	NA	NA	-0.013	0.0155	0.4013
Multisite chronic pain (MCP)	rs197441	FAM212B	1	112283655	G	A	0.382051	0.0153627	0.00251156	0.000111439	9.5e-10		Alzheimer's disease (AD)	Original SNP available	NA	NA	NA	-0.0112	0.0159	0.4803
Multisite chronic pain (MCP)	rs12069226	NA	1	243229308	T	C	0.320038	0.015901	0.00264167	0.000110044	1.8e-09		Alzheimer's disease (AD)	Original SNP available	NA	NA	NA	0.0289	0.0245	0.2384
Multisite chronic pain (MCP)	rs1434074	CTNNA2	2	80711752	T	A	0.747217	0.0155343	0.00283399	9.11608e-05	4.2e-08		Alzheimer's disease (AD)	Original SNP available	NA	NA	NA	0.0065	0.0192	0.7371
Multisite chronic pain (MCP)	rs7628207	GMPPB/ AMIGO3/ RNF123	3	49754970	T	C	0.177016	0.0195319	0.00318241	0.000111153	8.4e-10		Alzheimer's disease (AD)	Original SNP available	NA	NA	NA	0.0027	0.0212	0.8989
Multisite chronic pain (MCP)	rs62263345	BBX	3	107252190	G	A	0.137817	0.0214531	0.0035429	0.000109374	1.4e-09		Alzheimer's disease (AD)	Original SNP available	NA	NA	NA	0.0542	0.0237	0.02197
Multisite chronic pain (MCP)	rs6770476	STAG1	3	136073920	T	C	0.28931	0.0153908	0.00268094	9.74083e-05	9.4e-09		Alzheimer's disease (AD)	Original SNP available	NA	NA	NA	0.044	0.0169	0.009205
Multisite chronic pain (MCP)	rs13135092	SLC39A8	4	103198082	G	A	0.082528	0.0327828	0.00443738	0.000162748	1.5e-13		Alzheimer's disease (AD)	Original SNP available	NA	NA	NA	0.049	0.0295	0.09645
Multisite chronic pain (MCP)	rs13136239	MAML3	4	140908755	G	A	0.655021	0.0141059	0.00256094	8.99248e-05	3.6e-08		Alzheimer's disease (AD)	Original SNP available	NA	NA	NA	0.0032	0.0164	0.847
Multisite chronic pain (MCP)	rs6869446	NA	5	65570607	C	T	0.384411	0.0143645	0.00250261	9.76557e-05	9.5e-09		Alzheimer's disease (AD)	Original SNP available	NA	NA	NA	0.0059	0.0159	0.7112
Multisite chronic pain (MCP)	rs17474406	CEP120/ KRT8P33	5	122732342	A	G	0.019761	0.0491806	0.00880977	9.37041e-05	2.4e-08		Alzheimer's disease (AD)	Original SNP available	NA	NA	NA	0.1037	0.0543	0.05595
Multisite chronic pain (MCP)	rs11751591	NA	6	33794215	G	A	0.847175	0.0214053	0.00338958	0.000118642	2.7e-10		Alzheimer's disease (AD)	Original SNP available	NA	NA	NA	0.0141	0.022	0.5207
Multisite chronic pain (MCP)	rs6926377	UTRN	6	145105354	C	A	0.292822	0.0154511	0.00267711	9.88738e-05	7.9e-09		Alzheimer's disease (AD)	Original SNP available	NA	NA	NA	0.0004	0.0169	0.9788
Multisite chronic pain (MCP)	rs10259354	SDK1	7	3487414	G	A	0.306232	0.0146793	0.00264917	9.15599e-05	3e-08		Alzheimer's disease (AD)	Original SNP available	NA	NA	NA	0.0066	0.0173	0.7045
Multisite chronic pain (MCP)	rs7798894	SP4	7	21552995	A	T	0.288463	0.015261	0.00269861	9.56057e-05	1.6e-08		Alzheimer's disease (AD)	Original SNP available	NA	NA	NA	-0.0078	0.0174	0.656
Multisite chronic pain (MCP)	rs6966540	DYNC1I1	7	95727967	C	T	0.372844	0.0139057	0.00251636	9.04312e-05	3.3e-08		Alzheimer's disease (AD)	Original SNP available	NA	NA	NA	-0.0143	0.0166	0.3878
Multisite chronic pain (MCP)	rs12537376	FOXP2	7	114025053	A	G	0.608981	0.0150788	0.00250452	0.000108284	1.7e-09		Alzheimer's disease (AD)	Original SNP available	NA	NA	NA	-0.0076	0.0162	0.6412
Multisite chronic pain (MCP)	rs11786084	NA	8	142651709	A	G	0.333578	0.0144791	0.00259101	9.32094e-05	2.3e-08		Alzheimer's disease (AD)	Original SNP available	NA	NA	NA	-0.0221	0.0171	0.1965
Multisite chronic pain (MCP)	rs10992729	Y	9	96181075	C	T	0.667679	0.0157618	0.00258764	0.000110247	1.1e-09		Alzheimer's disease (AD)	Original SNP available	NA	NA	NA	0.0174	0.0164	0.2895
Multisite chronic pain (MCP)	rs6478241	ASTN2	9	119252629	A	G	0.364798	0.0149283	0.00251948	0.00010328	3.1e-09		Alzheimer's disease (AD)	Original SNP available	NA	NA	NA	-0.0003	0.016	0.9829
Multisite chronic pain (MCP)	rs2183271	MLLT10	10	21957229	C	T	0.359249	0.0140394	0.00253689	9.07428e-05	3.1e-08		Alzheimer's disease (AD)	Original SNP available	NA	NA	NA	-0.0073	0.0166	0.6621
Multisite chronic pain (MCP)	rs11599236	SORCS3	10	106454672	T	C	0.590893	0.0137892	0.00249503	9.19293e-05	3.3e-08		Alzheimer's disease (AD)	Original SNP available	NA	NA	NA	0.0076	0.0163	0.6402
Multisite chronic pain (MCP)	rs117829627	KNDC1	10	134973637	T	C	0.268654	0.0152286	0.00275862	9.1131e-05	3.4e-08		Alzheimer's disease (AD)	Original SNP available	NA	NA	NA	-0.029	0.0182	0.1123
Multisite chronic pain (MCP)	rs61883178	SOX6	11	16317779	A	C	0.166516	0.0207943	0.00326734	0.000120025	2e-10		Alzheimer's disease (AD)	Original SNP available	NA	NA	NA	0.0528	0.0198	0.007797
Multisite chronic pain (MCP)	rs1443914	NA	13	53917230	T	C	0.471983	0.0162156	0.00243609	0.00013106	2.8e-11		Alzheimer's disease (AD)	Original SNP available	NA	NA	NA	-0.0048	0.0159	0.7644
Multisite chronic pain (MCP)	rs2006281	CTD-2134A5.4/ LINC00637	14	104327732	C	T	0.496931	0.0134934	0.0024458	9.10325e-05	3.4e-08		Alzheimer's disease (AD)	Original SNP available	NA	NA	NA	-0.0038	0.0165	0.8164
Multisite chronic pain (MCP)	rs2386584	VPS33B/ PRC1	15	91539572	G	T	0.385382	0.0166445	0.00250006	0.000131241	2.8e-11		Alzheimer's disease (AD)	Original SNP available	NA	NA	NA	0.0266	0.0156	0.08902
Multisite chronic pain (MCP)	rs285026	NA	16	77100089	T	G	0.569404	0.0137932	0.00245488	9.32933e-05	1.9e-08		Alzheimer's disease (AD)	Original SNP available	NA	NA	NA	-0.0097	0.0154	0.529
Multisite chronic pain (MCP)	rs9899380	NMT1	17	43173131	C	G	0.426767	0.0139204	0.00247158	9.48103e-05	1.8e-08		Alzheimer's disease (AD)	Original SNP available	NA	NA	NA	0.0015	0.0157	0.9227
Multisite chronic pain (MCP)	rs11079993	snoZ178	17	50301552	T	G	0.381495	0.017286	0.00251042	0.00014101	5.7e-12		Alzheimer's disease (AD)	Original SNP available	NA	NA	NA	0.0064	0.0165	0.6995
Multisite chronic pain (MCP)	rs62098013	DCC	18	50863861	A	G	0.362587	0.0168595	0.00255242	0.000131387	4e-11		Alzheimer's disease (AD)	Original SNP available	NA	NA	NA	-0.025	0.0164	0.1264
Multisite chronic pain (MCP)	rs2424245	SLC24A3	20	19649716	C	T	0.874375	0.0230271	0.00367577	0.000116488	3.7e-10		Alzheimer's disease (AD)	Original SNP available	NA	NA	NA	-0.0036	0.0241	0.8826
Sleep duration (SD)	rs915416	NA	1	34731984	C	G	0.289947	0.0192587	0.00249452	0.000152719	9.9e-15		Amyotrophic lateral sclerosis (ALS)	Original SNP available	NA	NA	NA	0.0024	0.0193	0.8997
Sleep duration (SD)	rs269054	DAB1	1	57864304	A	T	0.422076	0.0136431	0.00229327	9.08066e-05	2.1e-09		Amyotrophic lateral sclerosis (ALS)	Original SNP available	NA	NA	NA	0.0121	0.0178	0.4981
Sleep duration (SD)	rs61796569	PDE4B	1	66476437	T	C	0.269583	0.0154442	0.00256443	9.39343e-05	1.5e-09		Amyotrophic lateral sclerosis (ALS)	Original SNP available	NA	NA	NA	-0.0095	0.0199	0.6343
Sleep duration (SD)	rs12567114	NA	1	98527951	A	G	0.275802	0.0148307	0.0025403	8.78634e-05	4.3e-09		Amyotrophic lateral sclerosis (ALS)	Original SNP available	NA	NA	NA	0.0057	0.0196	0.7701
Sleep duration (SD)	rs62120041	NA	2	9185564	T	C	0.933902	0.0261113	0.00457497	8.41737e-05	9.6e-09		Amyotrophic lateral sclerosis (ALS)	Original SNP available	NA	NA	NA	0.0219	0.0352	0.5335
Sleep duration (SD)	rs374153	SLC8A1-AS1	2	40382712	C	T	0.158085	0.0176119	0.00310308	8.2566e-05	9.1e-09		Amyotrophic lateral sclerosis (ALS)	Original SNP available	NA	NA	NA	0.018	0.0246	0.4628
Sleep duration (SD)	rs75539574	LINC01122	2	58871658	C	A	0.085792	0.0362482	0.00406522	0.000206108	6.9e-19		Amyotrophic lateral sclerosis (ALS)	Original SNP available	NA	NA	NA	-0.0431	0.0318	0.1758
Sleep duration (SD)	rs75892241	NA	2	58924285	C	A	0.086977	0.0359112	0.00404818	0.000204822	1.1e-18		Amyotrophic lateral sclerosis (ALS)	Original SNP available	NA	NA	NA	-0.0434	0.0319	0.1736
Sleep duration (SD)	rs72804080	NA	2	59358659	G	A	0.149928	0.0177935	0.00319642	8.07033e-05	2.9e-08		Amyotrophic lateral sclerosis (ALS)	Original SNP available	NA	NA	NA	0.0096	0.0256	0.7069
Sleep duration (SD)	rs7556815	NA	2	114085785	A	G	0.219144	0.0407248	0.00274023	0.000567608	1.3e-49		Amyotrophic lateral sclerosis (ALS)	Original SNP available	NA	NA	NA	-0.0071	0.0212	0.7375
Sleep duration (SD)	rs35662245	NA	2	147583187	A	T	0.338744	0.0145968	0.00239263	9.54523e-05	1.4e-09		Amyotrophic lateral sclerosis (ALS)	Original SNP available	NA	NA	NA	-0.0238	0.0189	0.208
Sleep duration (SD)	rs11885663	AC010127.3/ SCN1A	2	166944004	T	C	0.247809	0.0162176	0.00261811	9.80502e-05	8.6e-10		Amyotrophic lateral sclerosis (ALS)	Original SNP available	NA	NA	NA	0.0157	0.02	0.4326
Sleep duration (SD)	rs10173260	MAP2	2	210377845	C	T	0.606235	0.0128368	0.00231322	7.86723e-05	2.9e-08		Amyotrophic lateral sclerosis (ALS)	Original SNP available	NA	NA	NA	-0.0144	0.0181	0.4271
Sleep duration (SD)	rs112230981	ERC2	3	55879269	A	G	0.94984	0.0315275	0.00522787	9.47146e-05	2.2e-09		Amyotrophic lateral sclerosis (ALS)	Original SNP available	NA	NA	NA	0.0495	0.0472	0.2939
Sleep duration (SD)	rs17732997	NA	3	70470834	C	G	0.569098	0.0129345	0.0022882	8.20531e-05	1.2e-08		Amyotrophic lateral sclerosis (ALS)	Original SNP available	NA	NA	NA	-0.0052	0.018	0.7741
Sleep duration (SD)	rs7644809	LINC00635	3	107564459	T	C	0.421606	0.0130621	0.00230148	8.32121e-05	1.6e-08		Amyotrophic lateral sclerosis (ALS)	Original SNP available	NA	NA	NA	-0.0198	0.0179	0.2684
Sleep duration (SD)	rs13088093	PPP2R3A	3	135838598	G	T	0.336317	0.0162722	0.00240235	0.000118204	7e-12		Amyotrophic lateral sclerosis (ALS)	Original SNP available	NA	NA	NA	0.0224	0.0188	0.2332
Sleep duration (SD)	rs2192528	NA	4	18327896	A	G	0.480065	0.0133687	0.0022692	8.9219e-05	2.7e-09		Amyotrophic lateral sclerosis (ALS)	Original SNP available	NA	NA	NA	-0.0004	0.0178	0.9828
Sleep duration (SD)	rs17427571	RNU5A-2P	4	82254908	A	G	0.684313	0.0138255	0.00243544	8.25854e-05	1.3e-08		Amyotrophic lateral sclerosis (ALS)	Original SNP available	NA	NA	NA	-0.0206	0.0189	0.2759
Sleep duration (SD)	rs35531607	NA	4	92533225	C	T	0.474083	0.0128402	0.00227278	8.22139e-05	1.5e-08		Amyotrophic lateral sclerosis (ALS)	Original SNP available	NA	NA	NA	-0.0289	0.0177	0.1029
Sleep duration (SD)	rs13109404	BANK1/ MTND5P5/ RP11-498M5.2	4	102896591	T	G	0.928024	0.0312035	0.00440829	0.000130072	1.4e-12		Amyotrophic lateral sclerosis (ALS)	Original SNP available	NA	NA	NA	-0.079	0.037	0.03299
Sleep duration (SD)	rs365663	SLC6A3	5	1428883	A	G	0.545963	0.0146291	0.00227857	0.000106101	1e-10		Amyotrophic lateral sclerosis (ALS)	Original SNP available	NA	NA	NA	0.0096	0.018	0.5921
Sleep duration (SD)	rs465700	NA	5	3126493	C	G	0.107834	0.0225148	0.00367362	9.75366e-05	1.4e-09		Amyotrophic lateral sclerosis (ALS)	Original SNP available	NA	NA	NA	0.0303	0.0291	0.2975
Sleep duration (SD)	rs56372231	PAM	5	102321905	T	C	0.334093	0.0169439	0.00239981	0.000127743	2.2e-12		Amyotrophic lateral sclerosis (ALS)	Original SNP available	NA	NA	NA	-0.0313	0.019	0.09909
Sleep duration (SD)	rs11567976	CDC25C	5	137654218	T	C	0.570908	0.0128042	0.00228516	8.03251e-05	2.1e-08		Amyotrophic lateral sclerosis (ALS)	Original SNP available	NA	NA	NA	-0.0195	0.0177	0.2725
Sleep duration (SD)	rs151014368	NA	5	176751059	A	G	0.206258	0.0160924	0.00281958	8.47934e-05	9.1e-09		Amyotrophic lateral sclerosis (ALS)	Original SNP available	NA	NA	NA	-0.0261	0.0216	0.2268
Sleep duration (SD)	rs34556183	SCAND3	6	28584775	A	G	0.719606	0.0169228	0.00252323	0.000115568	2.3e-11		Amyotrophic lateral sclerosis (ALS)	Original SNP available	NA	NA	NA	-0.0052	0.0202	0.7988
Sleep duration (SD)	rs113113059	CUL9	6	43160375	T	C	0.78	0.0161406	0.00273732	8.94101e-05	8.4e-09		Amyotrophic lateral sclerosis (ALS)	Original SNP available	NA	NA	NA	-0.0345	0.0216	0.1097
Sleep duration (SD)	rs9382445	NA	6	54937974	T	C	0.62305	0.014536	0.00233387	9.92491e-05	4.8e-10		Amyotrophic lateral sclerosis (ALS)	Original SNP available	NA	NA	NA	0.0049	0.0182	0.7883
Sleep duration (SD)	rs2231265	PNRC1/ RP11-63L7.5	6	89790201	G	A	0.772289	0.014955	0.00269917	7.86623e-05	2.7e-08		Amyotrophic lateral sclerosis (ALS)	Original SNP available	NA	NA	NA	-0.0543	0.021	0.009638
Sleep duration (SD)	rs9345234	NA	6	93162639	C	A	0.578016	0.0130117	0.00229893	8.25912e-05	1.8e-08		Amyotrophic lateral sclerosis (ALS)	Original SNP available	NA	NA	NA	0.0002	0.0178	0.9928
Sleep duration (SD)	rs34731055	MAD1L1	7	2106928	T	C	0.18089	0.0194603	0.00294778	0.000112224	3.7e-11		Amyotrophic lateral sclerosis (ALS)	Original SNP available	NA	NA	NA	0.0272	0.0219	0.2151
Sleep duration (SD)	rs2079070	FOXP2	7	114126432	C	G	0.264613	0.0175475	0.00256638	0.000119836	7.5e-12		Amyotrophic lateral sclerosis (ALS)	Original SNP available	NA	NA	NA	-0.0047	0.0198	0.8133
Sleep duration (SD)	rs7806045	CHCHD3	7	132610266	T	C	0.754703	0.0147916	0.00262577	8.10081e-05	1.4e-08		Amyotrophic lateral sclerosis (ALS)	Original SNP available	NA	NA	NA	0.0212	0.0211	0.3135
Sleep duration (SD)	rs4841498	AF131215.5/ XKR6/ AF131215.3	8	10985432	C	T	0.48696	0.0139954	0.00226922	9.7869e-05	1.2e-09		Amyotrophic lateral sclerosis (ALS)	Original SNP available	NA	NA	NA	0.0259	0.0177	0.1428
Sleep duration (SD)	rs73219758	SGCZ	8	14279446	G	A	0.708064	0.0164012	0.00249526	0.000111209	5.6e-11		Amyotrophic lateral sclerosis (ALS)	Original SNP available	NA	NA	NA	0.0375	0.0196	0.05551
Sleep duration (SD)	rs10973207	NA	9	37100525	T	G	0.157677	0.0204339	0.00312394	0.000110912	6e-11		Amyotrophic lateral sclerosis (ALS)	Original SNP available	NA	NA	NA	-0.0365	0.026	0.1609
Sleep duration (SD)	rs1776776	ARRDC1	9	140497072	T	C	0.873832	0.019963	0.00341071	8.78737e-05	4.9e-09		Amyotrophic lateral sclerosis (ALS)	Original SNP available	NA	NA	NA	0.0039	0.0265	0.8823
Sleep duration (SD)	rs12246842	MLLT10	10	21830580	A	G	0.459815	0.0133949	0.00227425	8.91322e-05	3.9e-09		Amyotrophic lateral sclerosis (ALS)	Original SNP available	NA	NA	NA	-0.0078	0.0181	0.6653
Sleep duration (SD)	rs10761674	EGR2	10	64618340	C	T	0.477334	0.0123329	0.00226591	7.58939e-05	4.2e-08		Amyotrophic lateral sclerosis (ALS)	Original SNP available	NA	NA	NA	0.0031	0.0177	0.859
Sleep duration (SD)	rs11190970	BTRC/ RNU2-59P/ snoU13	10	103128332	G	A	0.798661	0.015379	0.00282318	7.60635e-05	4.6e-08		Amyotrophic lateral sclerosis (ALS)	Original SNP available	NA	NA	NA	0.0131	0.022	0.5503
Sleep duration (SD)	rs7915425	NA	10	125016501	T	C	0.174682	0.0190638	0.00298959	0.00010479	2e-10		Amyotrophic lateral sclerosis (ALS)	Original SNP available	NA	NA	NA	0.029	0.0223	0.1947
Sleep duration (SD)	rs1517572	RP11-115J23.1	11	28829882	C	A	0.580536	0.0146443	0.00229467	0.000104446	1.5e-10		Amyotrophic lateral sclerosis (ALS)	Original SNP available	NA	NA	NA	0.0025	0.018	0.8889
Sleep duration (SD)	rs4592416	HSD17B12	11	43800474	G	A	0.464407	0.0146828	0.0022701	0.000107246	9.3e-11		Amyotrophic lateral sclerosis (ALS)	Original SNP available	NA	NA	NA	-0.0119	0.0178	0.5054
Sleep duration (SD)	rs11039544	PTPRJ	11	48173412	G	A	0.837779	0.018389	0.00307361	9.19142e-05	1.9e-09		Amyotrophic lateral sclerosis (ALS)	Original SNP available	NA	NA	NA	0.0181	0.0234	0.44
Sleep duration (SD)	rs174560	FADS2/ FADS1/ MIR1908	11	61581764	C	T	0.314215	0.0135751	0.00243675	7.94202e-05	2.8e-08		Amyotrophic lateral sclerosis (ALS)	Original SNP available	NA	NA	NA	0.0134	0.0192	0.4855
Sleep duration (SD)	rs12791153	NA	11	80685181	T	A	0.081089	0.0235481	0.0042169	8.26375e-05	1.9e-08		Amyotrophic lateral sclerosis (ALS)	Original SNP available	NA	NA	NA	-0.0402	0.0332	0.226
Sleep duration (SD)	rs1553132	GRM5	11	88297740	G	A	0.258433	0.0145068	0.00258447	8.06625e-05	2.5e-08		Amyotrophic lateral sclerosis (ALS)	Original SNP available	NA	NA	NA	0.0064	0.0202	0.7501
Sleep duration (SD)	rs1939455	TRPC6	11	101520886	G	T	0.879446	0.0204253	0.00356118	8.84622e-05	1.2e-08		Amyotrophic lateral sclerosis (ALS)	Original SNP available	NA	NA	NA	-0.0067	0.0274	0.8057
Sleep duration (SD)	rs1079727	DRD2	11	113289182	C	T	0.157818	0.0182922	0.00310347	8.89456e-05	5.3e-09		Amyotrophic lateral sclerosis (ALS)	Original SNP available	NA	NA	NA	0.0122	0.0249	0.6252
Sleep duration (SD)	rs3751046	C11orf63/ ATP5F1P5	11	122828342	G	A	0.146493	0.0194129	0.00320818	9.42399e-05	1.1e-09		Amyotrophic lateral sclerosis (ALS)	Original SNP available	NA	NA	NA	0.0434	0.0248	0.08097
Sleep duration (SD)	rs34354917	NA	12	38764559	C	A	0.710472	0.0137464	0.00250081	7.77402e-05	3.9e-08		Amyotrophic lateral sclerosis (ALS)	Original SNP available	NA	NA	NA	-0.009	0.02	0.6535
Sleep duration (SD)	rs4767550	KSR2	12	117951150	G	A	0.414138	0.0143001	0.0023096	9.92313e-05	6.3e-10		Amyotrophic lateral sclerosis (ALS)	Original SNP available	NA	NA	NA	0.0147	0.0183	0.4207
Sleep duration (SD)	rs6575005	NOVA1	14	26954078	T	C	0.757854	0.0155637	0.00264172	8.89034e-05	4.4e-09		Amyotrophic lateral sclerosis (ALS)	Original SNP available	NA	NA	NA	0.0004	0.0209	0.9854
Sleep duration (SD)	rs10483350	RP11-562L8.1	14	29816155	G	A	0.195418	0.017369	0.0028676	9.48669e-05	1.5e-09		Amyotrophic lateral sclerosis (ALS)	Original SNP available	NA	NA	NA	-0.0072	0.0221	0.7435
Sleep duration (SD)	rs61985058	RTN1	14	60233841	T	C	0.143176	0.0185938	0.00322893	8.48258e-05	1.3e-08		Amyotrophic lateral sclerosis (ALS)	Original SNP available	NA	NA	NA	0.033	0.0262	0.2081
Sleep duration (SD)	rs55658675	MAX/ RP11-840I19.3	14	65554638	C	T	0.644938	0.0131415	0.00236892	7.90937e-05	2e-08		Amyotrophic lateral sclerosis (ALS)	Original SNP available	NA	NA	NA	-0.0072	0.0187	0.7008
Sleep duration (SD)	rs11621908	NA	14	78495761	C	T	0.917141	0.0240951	0.00416298	8.82395e-05	5.6e-09		Amyotrophic lateral sclerosis (ALS)	Original SNP available	NA	NA	NA	0.0049	0.0316	0.8774
Sleep duration (SD)	rs8038326	SEMA6D	15	47989799	A	G	0.72691	0.0159204	0.0025407	0.000100629	2.8e-10		Amyotrophic lateral sclerosis (ALS)	Original SNP available	NA	NA	NA	-0.0119	0.0197	0.5463
Sleep duration (SD)	rs3095508	RBFOX1/ RP11-420N3.2	16	6550400	C	A	0.593529	0.0153518	0.00230437	0.000113716	3.1e-11		Amyotrophic lateral sclerosis (ALS)	Original SNP available	NA	NA	NA	0.0165	0.0181	0.362
Sleep duration (SD)	rs11643715	PRKCB	16	23909538	G	C	0.290942	0.013895	0.00249658	7.96591e-05	3.2e-08		Amyotrophic lateral sclerosis (ALS)	Original SNP available	NA	NA	NA	0.0026	0.0193	0.8922
Sleep duration (SD)	rs9937053	FTO	16	53799507	G	A	0.576695	0.0169348	0.00229041	0.00014002	1.2e-13		Amyotrophic lateral sclerosis (ALS)	Original SNP available	NA	NA	NA	0.0235	0.0179	0.1889
Sleep duration (SD)	rs7198661	NA	16	56090428	T	C	0.502318	0.0133829	0.00227449	8.95491e-05	3.9e-09		Amyotrophic lateral sclerosis (ALS)	Original SNP available	NA	NA	NA	0.0303	0.0178	0.08821
Sleep duration (SD)	rs3027234	CTC1	17	8136092	C	T	0.772849	0.0151536	0.00270628	8.06252e-05	2.3e-08		Amyotrophic lateral sclerosis (ALS)	Original SNP available	NA	NA	NA	-0.0203	0.021	0.3335
Sleep duration (SD)	rs205024	SHISA6	17	11227352	T	C	0.383735	0.0138261	0.00232711	9.04125e-05	3.9e-09		Amyotrophic lateral sclerosis (ALS)	Original SNP available	NA	NA	NA	0.0298	0.018	0.09698
Sleep duration (SD)	rs4985887	PDLIM1P2	17	21345958	C	T	0.620562	0.0134483	0.00243319	8.51708e-05	2.5e-08		Amyotrophic lateral sclerosis (ALS)	Original SNP available	NA	NA	NA	-0.0104	0.0267	0.6981
Sleep duration (SD)	rs200787224	KANSL1/ AC217772.1	17	44141908	C	CA	0.774682	0.0155802	0.00270941	8.47414e-05	8.1e-09		Amyotrophic lateral sclerosis (ALS)	Original SNP available	NA	NA	NA	0.0618	0.0671	0.3571
Sleep duration (SD)	rs112252397	EFCAB13	17	45506912	A	AG	0.511143	0.013492	0.00227203	9.09718e-05	3.4e-09		Amyotrophic lateral sclerosis (ALS)	Original SNP available	NA	NA	NA	0.0333	0.0381	0.3826
Sleep duration (SD)	rs12607679	TCF4	18	53059748	T	C	0.737717	0.0201387	0.00259284	0.000156947	8.3e-15		Amyotrophic lateral sclerosis (ALS)	Original SNP available	NA	NA	NA	-0.0225	0.0202	0.2635
Sleep duration (SD)	rs10421649	PIN1/ UBL5/ FBXL12/ CTD-2623N2.11	19	9942262	A	T	0.55697	0.0132975	0.00229462	8.7264e-05	6.9e-09		Amyotrophic lateral sclerosis (ALS)	Original SNP available	NA	NA	NA	0.0211	0.0181	0.2433
Sleep duration (SD)	rs2072727	PABPC1L/ YWHAB	20	43538733	T	C	0.43617	0.0132425	0.00228506	8.62529e-05	7.9e-09		Amyotrophic lateral sclerosis (ALS)	Original SNP available	NA	NA	NA	0.0099	0.0179	0.5818
Short sleep (SS)	rs7524118	NA	1	34736052	C	T	0.708376	0.0057622	0.00105376	1.37181e-05	4.9e-08		Amyotrophic lateral sclerosis (ALS)	Original SNP available	NA	NA	NA	-0.0066	0.0193	0.7334
Short sleep (SS)	rs2186122	NA	1	66470206	T	A	0.561566	0.0056704	0.000972376	1.5833e-05	4.8e-09		Amyotrophic lateral sclerosis (ALS)	Original SNP available	NA	NA	NA	0.0384	0.0178	0.03157
Short sleep (SS)	rs12567114	NA	1	98527951	G	A	0.7246	0.00632465	0.00107682	1.59649e-05	4.1e-09		Amyotrophic lateral sclerosis (ALS)	Original SNP available	NA	NA	NA	-0.0057	0.0196	0.7701
Short sleep (SS)	rs2820313	LMOD1/ RP11-307B6.3	1	201870221	G	A	0.341112	0.00600641	0.00101025	1.62169e-05	2.3e-09		Amyotrophic lateral sclerosis (ALS)	Original SNP available	NA	NA	NA	0.0116	0.0189	0.5405
Short sleep (SS)	rs1380703	NA	2	57941287	G	A	0.383531	0.00676427	0.0010046	2.16363e-05	1.6e-11		Amyotrophic lateral sclerosis (ALS)	Original SNP available	NA	NA	NA	0.0105	0.0185	0.5702
Short sleep (SS)	rs2863957	NA	2	114089551	C	A	0.781508	0.0101896	0.0011609	3.54579e-05	2.6e-18		Amyotrophic lateral sclerosis (ALS)	Original SNP available	NA	NA	NA	0.0075	0.0212	0.7249
Short sleep (SS)	rs2014830	RP11-493K19.3	3	50172397	C	T	0.698128	0.00578646	0.00105038	1.41128e-05	2.7e-08		Amyotrophic lateral sclerosis (ALS)	Original SNP available	NA	NA	NA	-0.0005	0.0189	0.9799
Short sleep (SS)	rs17005118	NA	4	82288564	A	G	0.264936	0.00648249	0.00108701	1.63674e-05	2.5e-09		Amyotrophic lateral sclerosis (ALS)	Original SNP available	NA	NA	NA	0.0171	0.02	0.3924
Short sleep (SS)	rs13107325	SLC39A8	4	103188709	T	C	0.074528	0.0132682	0.0018282	2.42849e-05	2.5e-13		Amyotrophic lateral sclerosis (ALS)	Original SNP available	NA	NA	NA	0.0501	0.0357	0.1604
Short sleep (SS)	rs12518468	NA	5	7249696	C	T	0.328456	0.00588504	0.00102098	1.52785e-05	8.5e-09		Amyotrophic lateral sclerosis (ALS)	Original SNP available	NA	NA	NA	0.0231	0.019	0.224
Short sleep (SS)	rs3776864	PAM	5	102327868	A	C	0.66721	0.00572403	0.00101927	1.45501e-05	1.7e-08		Amyotrophic lateral sclerosis (ALS)	Original SNP available	NA	NA	NA	0.0285	0.0192	0.137
Short sleep (SS)	rs4585442	SMAD5	5	135508381	G	A	0.311023	0.00634685	0.00103625	1.72641e-05	8.1e-10		Amyotrophic lateral sclerosis (ALS)	Original SNP available	NA	NA	NA	0.0239	0.0193	0.2152
Short sleep (SS)	rs2517827	NA	6	29832846	A	C	0.311067	0.00592859	0.00103615	1.50648e-05	5.7e-09		Amyotrophic lateral sclerosis (ALS)	Original SNP available	NA	NA	NA	-0.0125	0.0196	0.523
Short sleep (SS)	rs12661667	USP49	6	41792545	T	C	0.263495	0.00602193	0.00108717	1.4075e-05	2.8e-08		Amyotrophic lateral sclerosis (ALS)	Original SNP available	NA	NA	NA	-0.02	0.0205	0.3295
Short sleep (SS)	rs9367621	HCRTR2	6	55040290	T	A	0.43104	0.00544503	0.000969917	1.45422e-05	1.6e-08		Amyotrophic lateral sclerosis (ALS)	Original SNP available	NA	NA	NA	-0.0145	0.0177	0.4114
Short sleep (SS)	rs9321171	RP1-69D17.4	6	129848635	C	T	0.540122	0.00535425	0.000966062	1.42417e-05	4.2e-08		Amyotrophic lateral sclerosis (ALS)	Original SNP available	NA	NA	NA	0.0097	0.0178	0.585
Short sleep (SS)	rs11763750	MAD1L1	7	2080114	G	A	0.814346	0.00721224	0.00123366	1.57284e-05	5.1e-09		Amyotrophic lateral sclerosis (ALS)	Original SNP available	NA	NA	NA	-0.0294	0.0216	0.1741
Short sleep (SS)	rs1229762	FOXP2	7	114218582	T	C	0.664501	0.00723933	0.00101656	2.33676e-05	1e-12		Amyotrophic lateral sclerosis (ALS)	Original SNP available	NA	NA	NA	-0.006	0.0184	0.7435
Short sleep (SS)	rs60882754	RP11-546K22.1	8	52886619	A	T	0.938985	0.011304	0.00200145	1.46416e-05	1.8e-08		Amyotrophic lateral sclerosis (ALS)	Original SNP available	NA	NA	NA	-0.033	0.0388	0.3947
Short sleep (SS)	rs1607227	RP11-115J23.1	11	28808617	G	T	0.704938	0.0063693	0.00105472	1.68763e-05	1.5e-09		Amyotrophic lateral sclerosis (ALS)	Original SNP available	NA	NA	NA	-0.0026	0.0198	0.8935
Short sleep (SS)	rs7939345	NA	11	47980568	T	G	0.207569	0.00649836	0.0011818	1.38919e-05	4e-08		Amyotrophic lateral sclerosis (ALS)	Original SNP available	NA	NA	NA	-0.0177	0.0216	0.4124
Short sleep (SS)	rs17388803	SEMA6D/ CTD-2270N23.1	15	48027204	C	A	0.105648	0.00982621	0.00158706	1.82462e-05	6.5e-10		Amyotrophic lateral sclerosis (ALS)	Original SNP available	NA	NA	NA	-0.0314	0.0283	0.2659
Short sleep (SS)	rs59779556	GNAO1/ RP11-461O7.1/ CTD-2050B12.2	16	56227965	T	G	0.553827	0.00549133	0.000965961	1.49026e-05	2e-08		Amyotrophic lateral sclerosis (ALS)	Original SNP available	NA	NA	NA	-0.0311	0.0178	0.07987
Short sleep (SS)	rs205024	SHISA6	17	11227352	C	T	0.616724	0.00551041	0.000986026	1.43549e-05	2.7e-08		Amyotrophic lateral sclerosis (ALS)	Original SNP available	NA	NA	NA	-0.0298	0.018	0.09698
Short sleep (SS)	rs12963463	TCF4	18	53099093	C	T	0.299425	0.00711437	0.0010601	2.12347e-05	1.9e-11		Amyotrophic lateral sclerosis (ALS)	Original SNP available	NA	NA	NA	-0.0022	0.0196	0.9094
Short sleep (SS)	rs5757675	NA	22	39838892	G	T	0.259528	0.00645515	0.00109902	1.60153e-05	2.7e-09		Amyotrophic lateral sclerosis (ALS)	Original SNP available	NA	NA	NA	-0.0261	0.02	0.1922
Long sleep (LS)	rs7534398	CAMTA1	1	7767464	A	T	0.201382	0.00507915	0.000908499	8.29797e-06	2.1e-08		Amyotrophic lateral sclerosis (ALS)	Original SNP available	NA	NA	NA	-0.041	0.022	0.06287
Long sleep (LS)	rs6737318	NA	2	114083120	G	A	0.221841	0.00638002	0.000876506	1.40535e-05	3.4e-13		Amyotrophic lateral sclerosis (ALS)	Original SNP available	NA	NA	NA	-0.0072	0.0212	0.7356
Long sleep (LS)	rs10899257	GUCY2EP/ RP11-672A2.3	11	76415209	A	G	0.144473	0.00563809	0.00103128	7.85804e-06	4.6e-08		Amyotrophic lateral sclerosis (ALS)	Original SNP available	NA	NA	NA	-0.0271	0.0252	0.2817
Long sleep (LS)	rs75458655	MPZL3	11	118115331	T	C	0.022973	0.0167308	0.00242295	1.25657e-05	5.4e-12		Amyotrophic lateral sclerosis (ALS)	Original SNP available	NA	NA	NA	-0.003	0.0646	0.9634
Long sleep (LS)	rs3751046	C11orf63/ ATP5F1P5	11	122828342	G	A	0.147342	0.00577495	0.00102722	8.37969e-06	2e-08		Amyotrophic lateral sclerosis (ALS)	Original SNP available	NA	NA	NA	0.0434	0.0248	0.08097
Long sleep (LS)	rs17817288	FTO	16	53807764	A	G	0.518127	0.00418824	0.000726521	8.75915e-06	8.9e-09		Amyotrophic lateral sclerosis (ALS)	Original SNP available	NA	NA	NA	0.0201	0.0177	0.2553
Chronotype (CHR)	rs61773390	PER3/ RP3-467L1.4	1	7884525	T	G	0.196439	0.0340792	0.00337553	0.000366653	1.2e-23		Amyotrophic lateral sclerosis (ALS)	Original SNP available	NA	NA	NA	0.0179	0.0227	0.43
Chronotype (CHR)	rs17448682	DDI2	1	15966713	T	C	0.231952	0.0221528	0.00318247	0.000174853	2.2e-12		Amyotrophic lateral sclerosis (ALS)	Original SNP available	NA	NA	NA	-0.0132	0.0208	0.5235
Chronotype (CHR)	rs3816454	NA	1	21191416	T	G	0.374768	0.020082	0.00278156	0.000188994	4.9e-13		Amyotrophic lateral sclerosis (ALS)	Original SNP available	NA	NA	NA	-0.0264	0.0183	0.1479
Chronotype (CHR)	rs12140153	INADL	1	62579891	G	T	0.904737	0.0340109	0.00468803	0.000199394	1.6e-13		Amyotrophic lateral sclerosis (ALS)	Original SNP available	NA	NA	NA	-0.0302	0.0322	0.349
Chronotype (CHR)	rs7547493	AK5	1	77775233	G	A	0.178016	0.0376299	0.00350319	0.000414399	3.9e-27		Amyotrophic lateral sclerosis (ALS)	Original SNP available	NA	NA	NA	0.0196	0.0231	0.3958
Chronotype (CHR)	rs6658041	ELTD1	1	79387676	A	G	0.59992	0.0152482	0.00274124	0.000111611	1.7e-08		Amyotrophic lateral sclerosis (ALS)	Original SNP available	NA	NA	NA	-0.0167	0.018	0.3535
Chronotype (CHR)	rs11588913	NA	1	79963816	G	A	0.601681	0.0154525	0.00273856	0.000114452	1.5e-08		Amyotrophic lateral sclerosis (ALS)	Original SNP available	NA	NA	NA	0.0099	0.0179	0.5793
Chronotype (CHR)	rs72720396	NA	1	91191582	G	A	0.230344	0.0271261	0.00318521	0.000260903	8.4e-18		Amyotrophic lateral sclerosis (ALS)	Original SNP available	NA	NA	NA	-0.0421	0.0215	0.05008
Chronotype (CHR)	rs4949980	NA	1	96621739	G	A	0.067607	0.0321893	0.00539402	0.00013063	2.7e-09		Amyotrophic lateral sclerosis (ALS)	Original SNP available	NA	NA	NA	-0.0037	0.0373	0.9218
Chronotype (CHR)	rs17575798	GNAI3/ GPR61/ RP5-1160K1.8	1	110086451	G	A	0.807172	0.0225553	0.00339377	0.000158367	4.2e-11		Amyotrophic lateral sclerosis (ALS)	Original SNP available	NA	NA	NA	0.021	0.023	0.3598
Chronotype (CHR)	rs11587758	PRPF3	1	150327106	A	G	0.395515	0.0241103	0.0027375	0.000277961	5.5e-19		Amyotrophic lateral sclerosis (ALS)	Original SNP available	NA	NA	NA	0.0338	0.018	0.06071
Chronotype (CHR)	rs140206235	RC3H1/ RP11-160H22.3	1	173996343	T	C	0.019269	0.0553854	0.00996801	0.000115939	2.3e-08		Amyotrophic lateral sclerosis (ALS)	Original SNP available	NA	NA	NA	-0.0753	0.0673	0.2633
Chronotype (CHR)	rs975025	AXDND1/ RN7SL374P	1	179338327	C	T	0.922916	0.0321062	0.00502525	0.000146668	1.3e-10		Amyotrophic lateral sclerosis (ALS)	Original SNP available	NA	NA	NA	-0.0391	0.0338	0.247
Chronotype (CHR)	rs509476	RGS16	1	182573227	T	C	0.0301569	0.1137	0.0078575	0.000756204	5.7e-47		Amyotrophic lateral sclerosis (ALS)	Original SNP available	NA	NA	NA	0.0085	0.0572	0.8816
Chronotype (CHR)	rs13011556	NA	2	4651923	G	C	0.238596	0.0227424	0.00316075	0.000187923	1.1e-12		Amyotrophic lateral sclerosis (ALS)	Original SNP available	NA	NA	NA	-0.0177	0.0207	0.3939
Chronotype (CHR)	rs2712056	NA	2	23959131	T	C	0.184664	0.022175	0.00345992	0.000148073	5.1e-11		Amyotrophic lateral sclerosis (ALS)	Original SNP available	NA	NA	NA	0.0152	0.0226	0.5002
Chronotype (CHR)	rs75120545	NA	2	44271496	T	C	0.030179	0.0613917	0.00828587	0.00022062	1.1e-13		Amyotrophic lateral sclerosis (ALS)	Original SNP available	NA	NA	NA	-0.0326	0.0532	0.5399
Chronotype (CHR)	rs786406	CAMKMT	2	44735953	G	A	0.702127	0.0235784	0.00293536	0.000232544	1.9e-16		Amyotrophic lateral sclerosis (ALS)	Original SNP available	NA	NA	NA	0.003	0.0195	0.876
Chronotype (CHR)	rs7561945	LHCGR/ STON1-GTF2A1L/ GTF2A1L	2	48958647	C	T	0.94127	0.0337285	0.0057442	0.000125776	5.3e-09		Amyotrophic lateral sclerosis (ALS)	Original SNP available	NA	NA	NA	0.0339	0.0357	0.3414
Chronotype (CHR)	rs10495976	NA	2	49750698	T	A	0.390221	0.0178512	0.00276698	0.000151652	5.1e-11		Amyotrophic lateral sclerosis (ALS)	Original SNP available	NA	NA	NA	-0.0152	0.0181	0.3993
Chronotype (CHR)	rs111626088	NA	2	50465217	A	C	0.075622	0.0313664	0.00509283	0.000137549	6.6e-10		Amyotrophic lateral sclerosis (ALS)	Original SNP available	NA	NA	NA	-0.0225	0.0345	0.5141
Chronotype (CHR)	rs359250	NA	2	60480973	T	G	0.636336	0.0168642	0.0027885	0.000131628	9.2e-10		Amyotrophic lateral sclerosis (ALS)	Original SNP available	NA	NA	NA	-0.0134	0.0182	0.4592
Chronotype (CHR)	rs812925	USP34	2	61680993	G	C	0.351244	0.0205641	0.00280786	0.000192726	6.9e-13		Amyotrophic lateral sclerosis (ALS)	Original SNP available	NA	NA	NA	-0.0113	0.0183	0.5365
Chronotype (CHR)	rs2311837	AAK1/ AC092431.2/ RP11-77O7.1	2	69819574	C	T	0.408279	0.0151285	0.00272441	0.000110585	3.6e-08		Amyotrophic lateral sclerosis (ALS)	Original SNP available	NA	NA	NA	-0.037	0.018	0.03999
Chronotype (CHR)	rs2422413	NA	2	76343577	C	T	0.377642	0.0162894	0.0027689	0.000124727	3.6e-09		Amyotrophic lateral sclerosis (ALS)	Original SNP available	NA	NA	NA	0.0036	0.0183	0.8442
Chronotype (CHR)	rs10520176	LRRTM4/ AC079117.1	2	77217310	T	C	0.50187	0.0231498	0.00268932	0.000267953	1.4e-17		Amyotrophic lateral sclerosis (ALS)	Original SNP available	NA	NA	NA	-0.0091	0.0176	0.6064
Chronotype (CHR)	rs28380327	ARHGAP15/ AC096558.1/ RP11-570L15.2	2	144232491	A	T	0.629124	0.0205097	0.00277698	0.000196297	2.9e-13		Amyotrophic lateral sclerosis (ALS)	Original SNP available	NA	NA	NA	0.0328	0.0184	0.07484
Chronotype (CHR)	rs1947198	NA	2	149390435	T	C	0.122155	0.0241964	0.00409707	0.000125563	1.8e-09		Amyotrophic lateral sclerosis (ALS)	Original SNP available	NA	NA	NA	0.0366	0.0274	0.1813
Chronotype (CHR)	rs197273	NA	2	161894663	A	G	0.470208	0.0158713	0.00269376	0.000125502	1.3e-08		Amyotrophic lateral sclerosis (ALS)	Original SNP available	NA	NA	NA	0.0248	0.0176	0.159
Chronotype (CHR)	rs1064213	PLCL1	2	198950240	A	G	0.477688	0.019141	0.00268602	0.000182824	1.3e-12		Amyotrophic lateral sclerosis (ALS)	Original SNP available	NA	NA	NA	-0.0106	0.0176	0.5482
Chronotype (CHR)	rs114670539	GPR1	2	207064335	T	C	0.057896	0.0342784	0.00580825	0.000128179	4.6e-09		Amyotrophic lateral sclerosis (ALS)	Original SNP available	NA	NA	NA	0.0112	0.0388	0.7735
Chronotype (CHR)	rs57435966	TRAF3IP1	2	239311369	C	T	0.912868	0.0549152	0.0047647	0.000479734	2.6e-30		Amyotrophic lateral sclerosis (ALS)	Original SNP available	NA	NA	NA	-0.0044	0.0326	0.8916
Chronotype (CHR)	rs114870822	ASB1	2	239353793	A	G	0.012733	0.0697522	0.0120259	0.000122324	2e-09		Amyotrophic lateral sclerosis (ALS)	Original SNP available	NA	NA	NA	0.0345	0.0775	0.656
Chronotype (CHR)	rs62182135	HDAC4	2	240267305	C	A	0.66833	0.0179439	0.00284795	0.000142745	3.7e-10		Amyotrophic lateral sclerosis (ALS)	Original SNP available	NA	NA	NA	-0.0072	0.0189	0.7039
Chronotype (CHR)	rs6442446	RP11-536I6.1	3	14394752	A	G	0.290534	0.0174738	0.00297308	0.000125873	3.1e-09		Amyotrophic lateral sclerosis (ALS)	Original SNP available	NA	NA	NA	-0.0165	0.0195	0.3977
Chronotype (CHR)	rs9883892	NA	3	23224246	A	G	0.784032	0.0178444	0.00326189	0.000107834	2.5e-08		Amyotrophic lateral sclerosis (ALS)	Original SNP available	NA	NA	NA	-0.0257	0.0215	0.2314
Chronotype (CHR)	rs13059636	AC133680.1	3	24935790	G	A	0.472049	0.0182698	0.00270236	0.000166371	1.6e-11		Amyotrophic lateral sclerosis (ALS)	Original SNP available	NA	NA	NA	0.0027	0.0178	0.8774
Chronotype (CHR)	rs114848860	NA	3	36859494	T	A	0.024463	0.0555837	0.00872612	0.000147461	3.6e-10		Amyotrophic lateral sclerosis (ALS)	Original SNP available	NA	NA	NA	0.0536	0.055	0.3293
Chronotype (CHR)	rs11712056	ACTBP13	3	49914397	T	C	0.556296	0.0200896	0.00270384	0.000199238	1.6e-13		Amyotrophic lateral sclerosis (ALS)	Original SNP available	NA	NA	NA	-0.0218	0.0179	0.2225
Chronotype (CHR)	rs13316611	SYNPR	3	63564385	T	G	0.256587	0.0178305	0.0030789	0.000121289	1.7e-08		Amyotrophic lateral sclerosis (ALS)	Original SNP available	NA	NA	NA	0.0011	0.0203	0.9566
Chronotype (CHR)	rs11924337	ROBO2	3	77321570	C	G	0.272446	0.0190701	0.00301826	0.000144172	2.2e-10		Amyotrophic lateral sclerosis (ALS)	Original SNP available	NA	NA	NA	-0.0122	0.0201	0.5444
Chronotype (CHR)	rs957501	CADM2	3	85791657	T	A	0.336064	0.0154211	0.00284661	0.000106123	3e-08		Amyotrophic lateral sclerosis (ALS)	Original SNP available	NA	NA	NA	-0.0368	0.0188	0.05051
Chronotype (CHR)	rs1800828	DRD3	3	113891549	C	G	0.746407	0.0176235	0.00308462	0.000117578	1.7e-08		Amyotrophic lateral sclerosis (ALS)	Original SNP available	NA	NA	NA	0.0198	0.0208	0.3416
Chronotype (CHR)	rs13065394	TMEM108/ RP11-402L6.1	3	132971327	G	T	0.711537	0.017504	0.00296404	0.000125774	3e-09		Amyotrophic lateral sclerosis (ALS)	Original SNP available	NA	NA	NA	0.0181	0.0196	0.3558
Chronotype (CHR)	rs885255	NA	3	156348585	T	C	0.348115	0.0169773	0.00283418	0.000130816	4.4e-09		Amyotrophic lateral sclerosis (ALS)	Original SNP available	NA	NA	NA	0.0232	0.0187	0.2154
Chronotype (CHR)	rs9831488	PPM1L	3	160755062	G	A	0.350467	0.0183592	0.00284523	0.000153457	8.4e-11		Amyotrophic lateral sclerosis (ALS)	Original SNP available	NA	NA	NA	0.0047	0.0185	0.8014
Chronotype (CHR)	rs3850174	NCEH1/ AC007919.2	3	172364093	T	A	0.742891	0.0194471	0.00309938	0.000144471	6.8e-10		Amyotrophic lateral sclerosis (ALS)	Original SNP available	NA	NA	NA	0.0083	0.0206	0.6891
Chronotype (CHR)	rs2239626	DGKG	3	185998884	C	T	0.304589	0.0202758	0.00292696	0.000174157	2.3e-12		Amyotrophic lateral sclerosis (ALS)	Original SNP available	NA	NA	NA	-0.0133	0.0193	0.4893
Chronotype (CHR)	rs231398	SH3BP2	4	2832189	G	A	0.837853	0.0207867	0.00367183	0.000117403	8.4e-09		Amyotrophic lateral sclerosis (ALS)	Original SNP available	NA	NA	NA	-0.045	0.0237	0.05803
Chronotype (CHR)	rs28634184	LPHN3	4	62873419	C	T	0.749137	0.0176363	0.00310689	0.000116908	2.8e-08		Amyotrophic lateral sclerosis (ALS)	Original SNP available	NA	NA	NA	-0.0186	0.0206	0.3652
Chronotype (CHR)	rs7691121	HNRNPD	4	83274208	C	G	0.767817	0.0220069	0.00317772	0.000172678	5.6e-12		Amyotrophic lateral sclerosis (ALS)	Original SNP available	NA	NA	NA	-0.0056	0.0208	0.7888
Chronotype (CHR)	rs4339281	NA	4	118315560	A	G	0.873018	0.0223188	0.00404047	0.000110443	3.2e-08		Amyotrophic lateral sclerosis (ALS)	Original SNP available	NA	NA	NA	-0.004	0.0266	0.8812
Chronotype (CHR)	rs4241964	RP11-775H9.1	4	137053959	G	T	0.475089	0.020735	0.00270449	0.000214437	1.1e-14		Amyotrophic lateral sclerosis (ALS)	Original SNP available	NA	NA	NA	0.0123	0.0179	0.4935
Chronotype (CHR)	rs10067113	RNU4-43P	5	26016363	T	C	0.619099	0.016251	0.00277635	0.000124555	6.3e-09		Amyotrophic lateral sclerosis (ALS)	Original SNP available	NA	NA	NA	0.0121	0.0184	0.5112
Chronotype (CHR)	rs7701529	RGS7BP	5	63861475	T	A	0.762136	0.0188448	0.00317247	0.000128758	3.6e-09		Amyotrophic lateral sclerosis (ALS)	Original SNP available	NA	NA	NA	-0.0119	0.0207	0.5657
Chronotype (CHR)	rs11748798	TMEM161B-AS1	5	87650742	G	T	0.749832	0.0203788	0.00309922	0.000155806	5.2e-11		Amyotrophic lateral sclerosis (ALS)	Original SNP available	NA	NA	NA	0.025	0.0205	0.2227
Chronotype (CHR)	rs56947091	MEF2C	5	88160354	T	C	0.511326	0.0191881	0.00268737	0.000183997	6e-13		Amyotrophic lateral sclerosis (ALS)	Original SNP available	NA	NA	NA	0.0425	0.0176	0.016
Chronotype (CHR)	rs286805	FBXL17	5	107460819	A	T	0.476954	0.0143071	0.00269548	0.000102129	4.5e-08		Amyotrophic lateral sclerosis (ALS)	Original SNP available	NA	NA	NA	-0.018	0.0177	0.3077
Chronotype (CHR)	rs1027742	SEMA6A	5	115904410	A	G	0.737765	0.0183119	0.00306482	0.000129749	2.8e-09		Amyotrophic lateral sclerosis (ALS)	Original SNP available	NA	NA	NA	0.0289	0.0205	0.1583
Chronotype (CHR)	rs4246036	AC091969.1	5	152205430	C	T	0.292331	0.0237433	0.00295896	0.000233248	2.4e-15		Amyotrophic lateral sclerosis (ALS)	Original SNP available	NA	NA	NA	-0.0005	0.0195	0.9796
Chronotype (CHR)	rs7735794	THOC3/ RP11-91H12.4	5	175339984	A	G	0.224089	0.0201147	0.00340433	0.000140699	4.7e-09		Amyotrophic lateral sclerosis (ALS)	Original SNP available	NA	NA	NA	-0.0235	0.0236	0.3191
Chronotype (CHR)	rs9395520	PHACTR1	6	13183523	T	C	0.305433	0.0231272	0.00291912	0.000226937	2.1e-15		Amyotrophic lateral sclerosis (ALS)	Original SNP available	NA	NA	NA	-0.0318	0.0191	0.09625
Chronotype (CHR)	rs521977	SLC44A4/ CYP21A2	6	31836827	T	G	0.322419	0.0159787	0.00286438	0.000111556	2.1e-08		Amyotrophic lateral sclerosis (ALS)	Original SNP available	NA	NA	NA	0.0133	0.0201	0.5068
Chronotype (CHR)	rs4714475	FOXP4/ RP11-328M4.2	6	41509901	G	T	0.754058	0.0190271	0.00317856	0.00013428	1.6e-09		Amyotrophic lateral sclerosis (ALS)	Original SNP available	NA	NA	NA	-0.0053	0.0216	0.8061
Chronotype (CHR)	rs62405438	TFAP2B	6	50815314	A	T	0.179614	0.0201979	0.00350204	0.000120227	6.3e-09		Amyotrophic lateral sclerosis (ALS)	Original SNP available	NA	NA	NA	-0.0024	0.023	0.918
Chronotype (CHR)	rs2653349	HCRTR2	6	55142337	A	G	0.214552	0.0387249	0.00327448	0.00050543	5.2e-32		Amyotrophic lateral sclerosis (ALS)	Original SNP available	NA	NA	NA	0.0145	0.0219	0.5072
Chronotype (CHR)	rs2881955	NA	6	72479263	T	C	0.27878	0.0161216	0.00300229	0.000104514	4.3e-08		Amyotrophic lateral sclerosis (ALS)	Original SNP available	NA	NA	NA	0.043	0.0197	0.02941
Chronotype (CHR)	rs60616179	NA	6	110244765	A	G	0.945102	0.0375809	0.00594669	0.000146555	1.1e-10		Amyotrophic lateral sclerosis (ALS)	Original SNP available	NA	NA	NA	0.0228	0.0386	0.5547
Chronotype (CHR)	rs827749	RP1-200K18.1	6	153129663	C	T	0.327636	0.0236615	0.00286775	0.000246667	1e-16		Amyotrophic lateral sclerosis (ALS)	Original SNP available	NA	NA	NA	-0.0008	0.0187	0.9656
Chronotype (CHR)	rs9364767	NA	6	165221821	T	G	0.446852	0.0158538	0.00269933	0.000124252	5.4e-09		Amyotrophic lateral sclerosis (ALS)	Original SNP available	NA	NA	NA	0.007	0.0179	0.6965
Chronotype (CHR)	rs9348050	PDE10A	6	166263488	T	C	0.48949	0.016638	0.00269048	0.00013835	7.5e-10		Amyotrophic lateral sclerosis (ALS)	Original SNP available	NA	NA	NA	-0.0109	0.0176	0.5357
Chronotype (CHR)	rs10280205	NA	7	24082063	T	C	0.691748	0.0174497	0.00291239	0.000129855	1.4e-09		Amyotrophic lateral sclerosis (ALS)	Original SNP available	NA	NA	NA	0.0124	0.0189	0.5137
Chronotype (CHR)	rs17161045	PDE1C	7	32261458	T	C	0.630545	0.0206395	0.0028029	0.000198475	7.2e-14		Amyotrophic lateral sclerosis (ALS)	Original SNP available	NA	NA	NA	-0.0001	0.0185	0.9969
Chronotype (CHR)	rs6967481	NA	7	50642701	T	C	0.496563	0.0206433	0.00269925	0.000213063	6.9e-15		Amyotrophic lateral sclerosis (ALS)	Original SNP available	NA	NA	NA	-0.007	0.0177	0.6905
Chronotype (CHR)	rs12704886	NA	7	96467982	C	T	0.581416	0.0147967	0.00271928	0.000106569	3.7e-08		Amyotrophic lateral sclerosis (ALS)	Original SNP available	NA	NA	NA	-0.0065	0.0181	0.719
Chronotype (CHR)	rs202157	CUX1	7	101637753	C	T	0.298716	0.0255486	0.0029433	0.000273474	4.1e-18		Amyotrophic lateral sclerosis (ALS)	Original SNP available	NA	NA	NA	-0.0022	0.0192	0.907
Chronotype (CHR)	rs4729854	NA	7	102383663	T	A	0.516562	0.0287186	0.00275036	0.000411927	3.3e-25		Amyotrophic lateral sclerosis (ALS)	Original SNP available	NA	NA	NA	-0.0003	0.0191	0.9858
Chronotype (CHR)	rs1113295	TFEC	7	115678646	T	G	0.440869	0.0156591	0.00270408	0.000120889	6.8e-09		Amyotrophic lateral sclerosis (ALS)	Original SNP available	NA	NA	NA	-0.0185	0.0179	0.3008
Chronotype (CHR)	rs2971970	EXOC4	7	133643778	T	G	0.218075	0.0188272	0.00325601	0.000120885	6e-09		Amyotrophic lateral sclerosis (ALS)	Original SNP available	NA	NA	NA	0.0754	0.0212	0.0003852
Chronotype (CHR)	rs35524253	CSMD1	8	4823608	A	G	0.357218	0.015862	0.00281259	0.000115543	5.8e-09		Amyotrophic lateral sclerosis (ALS)	Original SNP available	NA	NA	NA	0.0109	0.0185	0.5557
Chronotype (CHR)	rs11786306	SGK223	8	8208759	C	G	0.353978	0.0183309	0.00283083	0.000153681	8.7e-11		Amyotrophic lateral sclerosis (ALS)	Original SNP available	NA	NA	NA	0.0378	0.0186	0.04232
Chronotype (CHR)	rs13255030	NRG1	8	31671330	A	G	0.585145	0.0162198	0.00273214	0.000127726	2.8e-09		Amyotrophic lateral sclerosis (ALS)	Original SNP available	NA	NA	NA	0.0119	0.018	0.507
Chronotype (CHR)	rs12541362	RP11-317N12.1/ VENTXP5	8	33584661	T	A	0.350242	0.0213568	0.00282446	0.000207598	3.5e-14		Amyotrophic lateral sclerosis (ALS)	Original SNP available	NA	NA	NA	-0.0305	0.0187	0.1022
Chronotype (CHR)	rs769066	ST18	8	53145698	C	T	0.183481	0.0219436	0.00348289	0.000144279	3.2e-10		Amyotrophic lateral sclerosis (ALS)	Original SNP available	NA	NA	NA	-0.0352	0.0225	0.1182
Chronotype (CHR)	rs4321976	NA	8	76614958	T	C	0.77856	0.0232959	0.00324034	0.000187127	3.1e-13		Amyotrophic lateral sclerosis (ALS)	Original SNP available	NA	NA	NA	-0.0248	0.0215	0.2488
Chronotype (CHR)	rs3100052	YWHAZ/ RN7SL685P	8	101967139	A	G	0.387351	0.0170795	0.00276058	0.000138451	6.9e-10		Amyotrophic lateral sclerosis (ALS)	Original SNP available	NA	NA	NA	-0.0028	0.0182	0.8764
Chronotype (CHR)	rs3808477	TRPS1	8	116670347	T	C	0.281399	0.0215613	0.00299116	0.000188014	2.8e-13		Amyotrophic lateral sclerosis (ALS)	Original SNP available	NA	NA	NA	-0.0371	0.0198	0.06121
Chronotype (CHR)	rs34340407	NA	9	8147423	C	T	0.246607	0.0184548	0.0031152	0.000126554	4.3e-09		Amyotrophic lateral sclerosis (ALS)	Original SNP available	NA	NA	NA	-0.0275	0.0208	0.186
Chronotype (CHR)	rs6477309	PTPRD	9	8450638	T	C	0.665392	0.0174399	0.00286276	0.000135435	8e-10		Amyotrophic lateral sclerosis (ALS)	Original SNP available	NA	NA	NA	0.0066	0.0188	0.7241
Chronotype (CHR)	rs308521	NA	9	37367094	T	C	0.602627	0.0199718	0.00275427	0.000191034	3.7e-13		Amyotrophic lateral sclerosis (ALS)	Original SNP available	NA	NA	NA	-0.0364	0.018	0.04374
Chronotype (CHR)	rs62553781	NA	9	76679777	C	T	0.965171	0.0504004	0.00734656	0.000170782	1.2e-11		Amyotrophic lateral sclerosis (ALS)	Original SNP available	NA	NA	NA	-0.0509	0.0516	0.3243
Chronotype (CHR)	rs4838161	NEK6	9	127079253	T	G	0.560809	0.0161104	0.00270516	0.000127853	2.2e-09		Amyotrophic lateral sclerosis (ALS)	Original SNP available	NA	NA	NA	-0.014	0.0179	0.4324
Chronotype (CHR)	rs10988239	RP11-247A12.2/ IER5L/ RP11-247A12.8	9	131943440	C	T	0.48728	0.0186334	0.00273304	0.000173489	1.6e-11		Amyotrophic lateral sclerosis (ALS)	Original SNP available	NA	NA	NA	0.0074	0.0181	0.6814
Chronotype (CHR)	rs34619169	INPP5E	9	139327277	A	G	0.307715	0.0169119	0.00291571	0.000121856	3.8e-09		Amyotrophic lateral sclerosis (ALS)	Original SNP available	NA	NA	NA	-0.0353	0.0196	0.07091
Chronotype (CHR)	rs28458909	EXD3	9	140257189	C	T	0.876368	0.0432803	0.00407749	0.000405908	2.6e-26		Amyotrophic lateral sclerosis (ALS)	Original SNP available	NA	NA	NA	0.0363	0.0309	0.2401
Chronotype (CHR)	rs4948547	BICC1	10	60568514	C	A	0.255795	0.0190042	0.00307909	0.000137504	1.2e-09		Amyotrophic lateral sclerosis (ALS)	Original SNP available	NA	NA	NA	-0.0186	0.02	0.3532
Chronotype (CHR)	rs10823233	TET1	10	70351903	C	T	0.547887	0.0151686	0.00270212	0.000113988	4.3e-08		Amyotrophic lateral sclerosis (ALS)	Original SNP available	NA	NA	NA	0.0281	0.0178	0.1144
Chronotype (CHR)	rs3808964	GPR26	10	125426627	T	G	0.634729	0.0157096	0.00279601	0.000114436	2.7e-08		Amyotrophic lateral sclerosis (ALS)	Original SNP available	NA	NA	NA	-0.0081	0.0183	0.6599
Chronotype (CHR)	rs72632979	SOX6	11	16615883	A	G	0.82849	0.021581	0.00357606	0.000132358	1.2e-09		Amyotrophic lateral sclerosis (ALS)	Original SNP available	NA	NA	NA	0.0011	0.0235	0.961
Chronotype (CHR)	rs10742179	BDNF-AS/ LINC00678	11	27650524	A	G	0.260177	0.0182967	0.00306465	0.000128876	1.5e-09		Amyotrophic lateral sclerosis (ALS)	Original SNP available	NA	NA	NA	-0.0165	0.02	0.4107
Chronotype (CHR)	rs4141920	MPPED2/ RP4-710M3.2	11	30449319	G	A	0.543867	0.0155932	0.00270207	0.000120638	4.6e-09		Amyotrophic lateral sclerosis (ALS)	Original SNP available	NA	NA	NA	-0.0148	0.0178	0.4048
Chronotype (CHR)	rs11032362	FBXO3/ CD59	11	33759092	A	G	0.090763	0.0395538	0.00467579	0.000258221	4.8e-17		Amyotrophic lateral sclerosis (ALS)	Original SNP available	NA	NA	NA	-0.0343	0.0293	0.2418
Chronotype (CHR)	rs34239319	ALKBH3/ RP11-613D13.5	11	43902681	T	G	0.102121	0.0280114	0.00443834	0.000143891	3.9e-10		Amyotrophic lateral sclerosis (ALS)	Original SNP available	NA	NA	NA	-0.0464	0.0293	0.1126
Chronotype (CHR)	rs3168135	ZFP91/ CNTF	11	58386177	G	A	0.760045	0.0207725	0.0031468	0.00015739	2.9e-11		Amyotrophic lateral sclerosis (ALS)	Original SNP available	NA	NA	NA	-0.0184	0.0205	0.3693
Chronotype (CHR)	rs4237555	NA	11	92725803	T	C	0.526954	0.0164771	0.00269332	0.000135353	6e-10		Amyotrophic lateral sclerosis (ALS)	Original SNP available	NA	NA	NA	0.0065	0.0182	0.7199
Chronotype (CHR)	rs4936291	ZBTB16	11	114009982	G	A	0.389252	0.0179295	0.00283312	0.000152848	3.8e-10		Amyotrophic lateral sclerosis (ALS)	Original SNP available	NA	NA	NA	-0.0018	0.0191	0.926
Chronotype (CHR)	rs74357745	C11orf63	11	122811822	A	G	0.878807	0.026546	0.00412156	0.000150106	8.7e-11		Amyotrophic lateral sclerosis (ALS)	Original SNP available	NA	NA	NA	-0.0574	0.0273	0.03537
Chronotype (CHR)	rs7977610	NA	12	17078918	A	T	0.673383	0.0160414	0.0028718	0.000113192	2.1e-08		Amyotrophic lateral sclerosis (ALS)	Original SNP available	NA	NA	NA	0.0095	0.0188	0.6138
Chronotype (CHR)	rs12811046	SOX5	12	24066937	A	G	0.553343	0.0169679	0.00270358	0.000142316	6.2e-10		Amyotrophic lateral sclerosis (ALS)	Original SNP available	NA	NA	NA	0.0157	0.0177	0.3748
Chronotype (CHR)	rs7308565	NA	12	34018179	T	C	0.400609	0.0203591	0.00276787	0.000199057	2e-13		Amyotrophic lateral sclerosis (ALS)	Original SNP available	NA	NA	NA	-0.0025	0.0188	0.8943
Chronotype (CHR)	rs7316768	NA	12	38033268	G	T	0.597822	0.0182311	0.00274591	0.000159825	3.2e-11		Amyotrophic lateral sclerosis (ALS)	Yes	rs4002685	-129654	0.978849	0.0125	0.0187	0.5043
Chronotype (CHR)	rs7313852	NA	12	38908389	G	A	0.564964	0.029649	0.00271587	0.000432112	2.7e-27		Amyotrophic lateral sclerosis (ALS)	Original SNP available	NA	NA	NA	0.0004	0.0178	0.9831
Chronotype (CHR)	rs77384811	NA	12	63497398	G	C	0.843254	0.0247483	0.00372778	0.000161911	2.8e-11		Amyotrophic lateral sclerosis (ALS)	Original SNP available	NA	NA	NA	-0.0074	0.0247	0.7661
Chronotype (CHR)	rs7959983	NA	12	90452978	C	T	0.404082	0.0195258	0.00272849	0.000183613	9.5e-13		Amyotrophic lateral sclerosis (ALS)	Original SNP available	NA	NA	NA	0.0212	0.018	0.2386
Chronotype (CHR)	rs7304278	RFX4/ RP11-144F15.1	12	106989915	G	A	0.725152	0.020255	0.00302264	0.000163537	2.2e-11		Amyotrophic lateral sclerosis (ALS)	Original SNP available	NA	NA	NA	0.0536	0.0196	0.006385
Chronotype (CHR)	rs80097534	RPL11P5	12	121029604	G	T	0.901458	0.0281025	0.00455453	0.000140309	9.3e-10		Amyotrophic lateral sclerosis (ALS)	Original SNP available	NA	NA	NA	-0.0054	0.0294	0.8534
Chronotype (CHR)	rs9597250	NA	13	56303709	C	A	0.810212	0.0213068	0.00343801	0.000139616	6.9e-10		Amyotrophic lateral sclerosis (ALS)	Original SNP available	NA	NA	NA	-0.0142	0.0224	0.5249
Chronotype (CHR)	rs9573971	CLN5/ FBXL3	13	77568732	A	G	0.9661	0.0727759	0.00743443	0.000346918	3.6e-22		Amyotrophic lateral sclerosis (ALS)	Original SNP available	NA	NA	NA	0.0245	0.049	0.6176
Chronotype (CHR)	rs17267683	GPC6	13	94057870	C	G	0.76125	0.0197414	0.00316651	0.000141663	2.7e-10		Amyotrophic lateral sclerosis (ALS)	Original SNP available	NA	NA	NA	-0.015	0.0209	0.4714
Chronotype (CHR)	rs9521184	MYO16	13	109782568	T	C	0.48682	0.0148855	0.00270389	0.000110712	3e-08		Amyotrophic lateral sclerosis (ALS)	Original SNP available	NA	NA	NA	0.0024	0.0176	0.8924
Chronotype (CHR)	rs1952923	NA	14	40982168	G	A	0.260667	0.016877	0.00305963	0.000109786	3.6e-08		Amyotrophic lateral sclerosis (ALS)	Original SNP available	NA	NA	NA	-0.0049	0.0202	0.8089
Chronotype (CHR)	rs698015	OTX2/ RP11-1085N6.6	14	57269825	T	C	0.647493	0.0161876	0.0028566	0.000119618	8.8e-09		Amyotrophic lateral sclerosis (ALS)	Original SNP available	NA	NA	NA	-0.0032	0.0184	0.8598
Chronotype (CHR)	rs7148842	ELMSAN1/ RP5-1021I20.1	14	74255556	C	T	0.611932	0.0153777	0.00278312	0.000112311	1.8e-08		Amyotrophic lateral sclerosis (ALS)	Original SNP available	NA	NA	NA	0.0028	0.0186	0.8818
Chronotype (CHR)	rs10149448	NA	14	84253271	A	G	0.603599	0.0164465	0.00275282	0.000129438	2.7e-09		Amyotrophic lateral sclerosis (ALS)	Original SNP available	NA	NA	NA	0.0218	0.0181	0.2299
Chronotype (CHR)	rs12432176	BEGAIN	14	101021218	A	C	0.379295	0.0161131	0.00278357	0.00012225	6.5e-09		Amyotrophic lateral sclerosis (ALS)	Original SNP available	NA	NA	NA	0.0084	0.0187	0.6544
Chronotype (CHR)	rs59986227	SEMA6D	15	48009263	G	C	0.25779	0.0178401	0.00310217	0.000121792	8.3e-09		Amyotrophic lateral sclerosis (ALS)	Original SNP available	NA	NA	NA	0.0094	0.0206	0.6471
Chronotype (CHR)	rs9932577	NA	16	24512509	C	A	0.495067	0.0166195	0.00271482	0.00013809	6.8e-10		Amyotrophic lateral sclerosis (ALS)	Original SNP available	NA	NA	NA	-0.0064	0.0179	0.7198
Chronotype (CHR)	rs12927162	RP11-297L17.6/ CASC16	16	52684916	A	G	0.721593	0.0286498	0.00300067	0.000329796	6.8e-22		Amyotrophic lateral sclerosis (ALS)	Original SNP available	NA	NA	NA	0.001	0.021	0.9605
Chronotype (CHR)	rs1421085	FTO	16	53800954	C	T	0.403118	0.0275621	0.00274075	0.000365574	1.5e-23		Amyotrophic lateral sclerosis (ALS)	Original SNP available	NA	NA	NA	-0.0231	0.018	0.1994
Chronotype (CHR)	rs4784655	GNAO1	16	56364030	G	C	0.678524	0.0211306	0.00288752	0.00019479	1.5e-13		Amyotrophic lateral sclerosis (ALS)	Original SNP available	NA	NA	NA	0.0161	0.0187	0.3895
Chronotype (CHR)	rs17604349	PMFBP1	16	72210865	G	A	0.820797	0.0257422	0.00351443	0.000194941	1.7e-13		Amyotrophic lateral sclerosis (ALS)	Original SNP available	NA	NA	NA	-0.004	0.0228	0.8605
Chronotype (CHR)	rs2518022	PER1/ RP11-599B13.6	17	8057367	T	C	0.0836026	0.0403075	0.00485089	0.000248946	4.8e-17		Amyotrophic lateral sclerosis (ALS)	Original SNP available	NA	NA	NA	0.0203	0.0303	0.5034
Chronotype (CHR)	rs3760185	RASD1	17	17401736	C	T	0.751745	0.0241586	0.0031496	0.000217842	2.6e-14		Amyotrophic lateral sclerosis (ALS)	Original SNP available	NA	NA	NA	0.0082	0.0214	0.7033
Chronotype (CHR)	rs226090	AP2B1	17	34034059	C	T	0.168356	0.0208783	0.00359523	0.000122064	4.1e-09		Amyotrophic lateral sclerosis (ALS)	Original SNP available	NA	NA	NA	-0.007	0.0227	0.7596
Chronotype (CHR)	rs28647842	CA10	17	50127211	G	C	0.477366	0.0160844	0.00269439	0.000129089	2e-09		Amyotrophic lateral sclerosis (ALS)	Original SNP available	NA	NA	NA	0.0024	0.0178	0.8917
Chronotype (CHR)	rs72829706	NA	17	54173733	A	G	0.960574	0.0407112	0.00693598	0.000125537	5.1e-09		Amyotrophic lateral sclerosis (ALS)	Original SNP available	NA	NA	NA	-0.0795	0.0457	0.08221
Chronotype (CHR)	rs114352914	TANC2/ RP11-269G24.2/ AC037445.1	17	61381453	A	G	0.188112	0.0197917	0.00344154	0.000119649	7.9e-09		Amyotrophic lateral sclerosis (ALS)	Original SNP available	NA	NA	NA	-0.0183	0.0223	0.4118
Chronotype (CHR)	rs2949923	PITPNC1	17	65475228	G	A	0.461623	0.016206	0.00270197	0.000130544	2.1e-09		Amyotrophic lateral sclerosis (ALS)	Original SNP available	NA	NA	NA	0.0027	0.0177	0.8788
Chronotype (CHR)	rs62082401	C18orf42	18	5186019	G	C	0.19099	0.0256287	0.00342253	0.000202977	1.6e-14		Amyotrophic lateral sclerosis (ALS)	Original SNP available	NA	NA	NA	-0.0002	0.0228	0.9917
Chronotype (CHR)	rs11083105	NA	18	22618399	G	A	0.594686	0.0184584	0.00275495	0.000164247	1.5e-11		Amyotrophic lateral sclerosis (ALS)	Original SNP available	NA	NA	NA	0.0119	0.0182	0.5125
Chronotype (CHR)	rs4419127	NOL4	18	31663654	A	G	0.664983	0.0218058	0.00285599	0.000211861	1.3e-14		Amyotrophic lateral sclerosis (ALS)	Original SNP available	NA	NA	NA	-0.0146	0.0187	0.437
Chronotype (CHR)	rs12969848	NA	18	38152835	T	C	0.529859	0.0218632	0.00270301	0.000238147	1.3e-15		Amyotrophic lateral sclerosis (ALS)	Original SNP available	NA	NA	NA	-0.0236	0.0177	0.1818
Chronotype (CHR)	rs9962650	RP11-214L13.1/ CTD-2008L17.1/ MALT1/ RP11-126O1.4	18	53574043	G	C	0.423319	0.0173129	0.00272797	0.000146343	1.6e-10		Amyotrophic lateral sclerosis (ALS)	Original SNP available	NA	NA	NA	-0.0222	0.0181	0.2209
Chronotype (CHR)	rs9964420	SEC11C	18	56824041	C	A	0.695492	0.0284801	0.00293643	0.000343561	8.6e-22		Amyotrophic lateral sclerosis (ALS)	Original SNP available	NA	NA	NA	-0.0228	0.0195	0.2443
Chronotype (CHR)	rs56076457	ZCCHC2	18	60238668	T	C	0.528735	0.0162984	0.00269462	0.00013238	1.3e-09		Amyotrophic lateral sclerosis (ALS)	Original SNP available	NA	NA	NA	0.0062	0.0178	0.7294
Chronotype (CHR)	rs10402849	GNG7	19	2695661	T	C	0.201353	0.0192609	0.00335946	0.000119315	8.9e-09		Amyotrophic lateral sclerosis (ALS)	Original SNP available	NA	NA	NA	0.0322	0.0224	0.1499
Chronotype (CHR)	rs9636202	PGPEP1/ RN7SL513P	19	18449238	G	A	0.733565	0.0183734	0.00305534	0.000131959	7.5e-10		Amyotrophic lateral sclerosis (ALS)	Original SNP available	NA	NA	NA	0.0113	0.0203	0.576
Chronotype (CHR)	rs11670534	AC011484.1/ PNMAL2/ PPP5D1	19	47003906	C	T	0.834382	0.0209755	0.00362802	0.000121598	8.5e-09		Amyotrophic lateral sclerosis (ALS)	Original SNP available	NA	NA	NA	-0.0132	0.0245	0.5897
Chronotype (CHR)	rs78095690	NA	20	16239683	C	T	0.435624	0.0163477	0.00272137	0.000131409	1.4e-09		Amyotrophic lateral sclerosis (ALS)	Original SNP available	NA	NA	NA	0.004	0.0178	0.8205
Chronotype (CHR)	rs6131942	PCSK2	20	17348608	G	A	0.580035	0.0175437	0.00273235	0.000149948	9.4e-11		Amyotrophic lateral sclerosis (ALS)	Original SNP available	NA	NA	NA	-0.0383	0.0179	0.03236
Chronotype (CHR)	rs2072727	PABPC1L/ YWHAB	20	43538733	T	C	0.435988	0.016352	0.00271514	0.000131503	8.5e-10		Amyotrophic lateral sclerosis (ALS)	Original SNP available	NA	NA	NA	0.0099	0.0179	0.5818
Chronotype (CHR)	rs139911	TNRC6B	22	40704052	C	T	0.423865	0.0233915	0.00273231	0.000267238	2.3e-17		Amyotrophic lateral sclerosis (ALS)	Original SNP available	NA	NA	NA	0.0037	0.0179	0.8384
Chronotype (CHR)	rs4822107	TCF20	22	42704834	A	G	0.505722	0.015528	0.00270621	0.000120544	9.6e-09		Amyotrophic lateral sclerosis (ALS)	Original SNP available	NA	NA	NA	-0.0051	0.0179	0.7764
Morning Person (MP)	rs17374439	PER3/ RP3-467L1.4	1	7888438	T	C	0.196492	0.0555478	0.00566145	0.000974314	1.2e-22		Amyotrophic lateral sclerosis (ALS)	Original SNP available	NA	NA	NA	0.0179	0.0227	0.429
Morning Person (MP)	rs3767240	EIF4G3/ RNU7-200P	1	21163921	C	T	0.3821	0.0312547	0.00462739	0.000461271	7.3e-12		Amyotrophic lateral sclerosis (ALS)	Original SNP available	NA	NA	NA	-0.026	0.0182	0.1536
Morning Person (MP)	rs12140153	INADL	1	62579891	G	T	0.904974	0.0484879	0.00787657	0.000404367	4.8e-10		Amyotrophic lateral sclerosis (ALS)	Original SNP available	NA	NA	NA	-0.0302	0.0322	0.349
Morning Person (MP)	rs7547493	AK5	1	77775233	G	A	0.17806	0.0582789	0.00587503	0.000994167	2.5e-23		Amyotrophic lateral sclerosis (ALS)	Original SNP available	NA	NA	NA	0.0196	0.0231	0.3958
Morning Person (MP)	rs11588913	NA	1	79963816	G	A	0.601488	0.0252376	0.00459169	0.000305348	2.5e-08		Amyotrophic lateral sclerosis (ALS)	Original SNP available	NA	NA	NA	0.0099	0.0179	0.5793
Morning Person (MP)	rs72720396	NA	1	91191582	G	A	0.230529	0.0430894	0.00533877	0.000658702	5.3e-16		Amyotrophic lateral sclerosis (ALS)	Original SNP available	NA	NA	NA	-0.0421	0.0215	0.05008
Morning Person (MP)	rs4949980	NA	1	96621739	G	A	0.067535	0.0545952	0.00904918	0.000375405	1.6e-09		Amyotrophic lateral sclerosis (ALS)	Original SNP available	NA	NA	NA	-0.0037	0.0373	0.9218
Morning Person (MP)	rs17575798	GNAI3/ GPR61/ RP5-1160K1.8	1	110086451	G	A	0.806886	0.0392352	0.00568886	0.000479742	7.8e-12		Amyotrophic lateral sclerosis (ALS)	Original SNP available	NA	NA	NA	0.021	0.023	0.3598
Morning Person (MP)	rs6537834	BCAS2	1	115108870	C	T	0.614722	0.0252152	0.00462393	0.000301167	3.5e-08		Amyotrophic lateral sclerosis (ALS)	Original SNP available	NA	NA	NA	0.0365	0.0182	0.04507
Morning Person (MP)	rs11587758	PRPF3	1	150327106	A	G	0.395746	0.0346078	0.00459127	0.000572815	3.8e-14		Amyotrophic lateral sclerosis (ALS)	Original SNP available	NA	NA	NA	0.0338	0.018	0.06071
Morning Person (MP)	rs75650221	RABGAP1L/ GPR52	1	174421994	T	C	0.038335	0.0646983	0.011744	0.000308628	3.3e-08		Amyotrophic lateral sclerosis (ALS)	Original SNP available	NA	NA	NA	-0.0933	0.0458	0.04138
Morning Person (MP)	rs11580135	AXDND1/ HNRNPA1P54/ MEF2AP1	1	179417780	C	T	0.682898	0.0275921	0.00483431	0.000329727	1.3e-08		Amyotrophic lateral sclerosis (ALS)	Original SNP available	NA	NA	NA	-0.0061	0.019	0.7478
Morning Person (MP)	rs1144566	RGS16	1	182569626	T	C	0.0301951	0.170568	0.0131392	0.00170391	2.8e-38		Amyotrophic lateral sclerosis (ALS)	Original SNP available	NA	NA	NA	0.0084	0.0571	0.8837
Morning Person (MP)	rs10196909	NA	2	4651199	C	A	0.481825	0.0321137	0.00450856	0.000514964	6.2e-13		Amyotrophic lateral sclerosis (ALS)	Original SNP available	NA	NA	NA	-0.0116	0.0177	0.5141
Morning Person (MP)	rs75120545	NA	2	44271496	T	C	0.030178	0.0974698	0.013897	0.0005561	2.9e-12		Amyotrophic lateral sclerosis (ALS)	Original SNP available	NA	NA	NA	-0.0326	0.0532	0.5399
Morning Person (MP)	rs786406	CAMKMT	2	44735953	G	A	0.702178	0.0327319	0.00492279	0.000448102	1e-11		Amyotrophic lateral sclerosis (ALS)	Original SNP available	NA	NA	NA	0.003	0.0195	0.876
Morning Person (MP)	rs10495976	NA	2	49750698	T	A	0.390197	0.0280661	0.00464114	0.000374859	8e-10		Amyotrophic lateral sclerosis (ALS)	Original SNP available	NA	NA	NA	-0.0152	0.0181	0.3993
Morning Person (MP)	rs7602425	NRXN1	2	50460480	T	C	0.075507	0.0536212	0.00854512	0.000401415	3.2e-10		Amyotrophic lateral sclerosis (ALS)	Original SNP available	NA	NA	NA	-0.0204	0.0344	0.5526
Morning Person (MP)	rs778147	USP34	2	61606566	C	A	0.366787	0.0296842	0.00466945	0.000409303	4.6e-10		Amyotrophic lateral sclerosis (ALS)	Original SNP available	NA	NA	NA	-0.0186	0.0183	0.3074
Morning Person (MP)	rs6744983	NA	2	76346385	T	G	0.37744	0.0253244	0.00464336	0.000301396	4.9e-08		Amyotrophic lateral sclerosis (ALS)	Original SNP available	NA	NA	NA	0.0034	0.0183	0.8516
Morning Person (MP)	rs10520176	LRRTM4/ AC079117.1	2	77217310	T	C	0.501844	0.0333663	0.00451125	0.000556647	2e-13		Amyotrophic lateral sclerosis (ALS)	Original SNP available	NA	NA	NA	-0.0091	0.0176	0.6064
Morning Person (MP)	rs28380327	ARHGAP15/ AC096558.1/ RP11-570L15.2	2	144232491	A	T	0.629168	0.0289857	0.0046586	0.00039205	7.8e-10		Amyotrophic lateral sclerosis (ALS)	Original SNP available	NA	NA	NA	0.0328	0.0184	0.07484
Morning Person (MP)	rs1947198	NA	2	149390435	T	C	0.12217	0.0396714	0.00686993	0.000337567	3.2e-09		Amyotrophic lateral sclerosis (ALS)	Original SNP available	NA	NA	NA	0.0366	0.0274	0.1813
Morning Person (MP)	rs11679484	PLCL1	2	198921604	A	C	0.373932	0.0298469	0.00467197	0.000417102	1.6e-10		Amyotrophic lateral sclerosis (ALS)	Original SNP available	NA	NA	NA	-0.0045	0.0182	0.8051
Morning Person (MP)	rs138964083	INO80D/ AC007679.4	2	206908054	T	C	0.058574	0.0591602	0.00960026	0.000385994	1e-09		Amyotrophic lateral sclerosis (ALS)	Original SNP available	NA	NA	NA	-0.0102	0.0384	0.7897
Morning Person (MP)	rs77008212	TRAF3IP1	2	239307113	A	G	0.912884	0.0825698	0.00798588	0.00108439	1.1e-24		Amyotrophic lateral sclerosis (ALS)	Original SNP available	NA	NA	NA	-0.006	0.0326	0.854
Morning Person (MP)	rs114870822	ASB1	2	239353793	A	G	0.012795	0.108373	0.0201178	0.000296702	3.4e-08		Amyotrophic lateral sclerosis (ALS)	Original SNP available	NA	NA	NA	0.0345	0.0775	0.656
Morning Person (MP)	rs34581681	CNTN4	3	2435647	G	A	0.839317	0.034486	0.00617986	0.000320783	4.2e-08		Amyotrophic lateral sclerosis (ALS)	Original SNP available	NA	NA	NA	-0.006	0.0241	0.8033
Morning Person (MP)	rs13059636	AC133680.1	3	24935790	G	A	0.471965	0.0317863	0.0045329	0.000503596	3.5e-12		Amyotrophic lateral sclerosis (ALS)	Original SNP available	NA	NA	NA	0.0027	0.0178	0.8774
Morning Person (MP)	rs115774037	NA	3	36834668	C	T	0.026128	0.078752	0.0140393	0.000315618	3.5e-08		Amyotrophic lateral sclerosis (ALS)	Original SNP available	NA	NA	NA	0.095	0.0557	0.08802
Morning Person (MP)	rs11712056	ACTBP13	3	49914397	T	C	0.556466	0.031956	0.0045329	0.000504081	3.7e-12		Amyotrophic lateral sclerosis (ALS)	Original SNP available	NA	NA	NA	-0.0218	0.0179	0.2225
Morning Person (MP)	rs60194061	ROBO2	3	77301121	A	G	0.26968	0.0326372	0.00511118	0.000419583	8.6e-11		Amyotrophic lateral sclerosis (ALS)	Original SNP available	NA	NA	NA	-0.0127	0.0203	0.5312
Morning Person (MP)	rs957501	CADM2	3	85791657	T	A	0.336033	0.0263167	0.00477453	0.000309045	3e-08		Amyotrophic lateral sclerosis (ALS)	Original SNP available	NA	NA	NA	-0.0368	0.0188	0.05051
Morning Person (MP)	rs13065394	TMEM108/ RP11-402L6.1	3	132971327	G	T	0.711759	0.0297983	0.00497014	0.000364336	2.2e-09		Amyotrophic lateral sclerosis (ALS)	Original SNP available	NA	NA	NA	0.0181	0.0196	0.3558
Morning Person (MP)	rs2102506	NA	3	156342849	G	A	0.3605	0.0293301	0.00472786	0.000396646	8.3e-10		Amyotrophic lateral sclerosis (ALS)	Original SNP available	NA	NA	NA	0.0149	0.0186	0.4232
Morning Person (MP)	rs3850174	NCEH1/ AC007919.2	3	172364093	T	A	0.742864	0.0318495	0.00519636	0.000387532	1.4e-09		Amyotrophic lateral sclerosis (ALS)	Original SNP available	NA	NA	NA	0.0083	0.0206	0.6891
Morning Person (MP)	rs2239626	DGKG	3	185998884	C	T	0.304532	0.0335827	0.00490904	0.000477718	5e-12		Amyotrophic lateral sclerosis (ALS)	Original SNP available	NA	NA	NA	-0.0133	0.0193	0.4893
Morning Person (MP)	rs34627176	FGFRL1	4	1006200	A	G	0.213865	0.0298813	0.00551285	0.000300238	3.6e-08		Amyotrophic lateral sclerosis (ALS)	Original SNP available	NA	NA	NA	-0.007	0.0225	0.7564
Morning Person (MP)	rs231398	SH3BP2	4	2832189	G	A	0.837855	0.0354509	0.00615616	0.000341473	5.8e-09		Amyotrophic lateral sclerosis (ALS)	Original SNP available	NA	NA	NA	-0.045	0.0237	0.05803
Morning Person (MP)	rs12498561	KCNIP4	4	21860763	G	C	0.504684	0.0246853	0.00451296	0.000304655	4.6e-08		Amyotrophic lateral sclerosis (ALS)	Original SNP available	NA	NA	NA	0.0114	0.0177	0.5203
Morning Person (MP)	rs17292170	NA	4	62881399	C	A	0.751201	0.0298781	0.00521233	0.000333688	1.2e-08		Amyotrophic lateral sclerosis (ALS)	Original SNP available	NA	NA	NA	-0.0183	0.0205	0.3721
Morning Person (MP)	rs7691121	HNRNPD	4	83274208	C	G	0.767925	0.0340511	0.00532954	0.000413275	1e-10		Amyotrophic lateral sclerosis (ALS)	Original SNP available	NA	NA	NA	-0.0056	0.0208	0.7888
Morning Person (MP)	rs4339281	NA	4	118315560	A	G	0.872986	0.0394057	0.00677257	0.000344355	5.3e-09		Amyotrophic lateral sclerosis (ALS)	Original SNP available	NA	NA	NA	-0.004	0.0266	0.8812
Morning Person (MP)	rs4241964	RP11-775H9.1	4	137053959	G	T	0.474963	0.0326407	0.00453345	0.000531372	7.2e-13		Amyotrophic lateral sclerosis (ALS)	Original SNP available	NA	NA	NA	0.0123	0.0179	0.4935
Morning Person (MP)	rs10067113	RNU4-43P	5	26016363	T	C	0.619472	0.0280609	0.00465694	0.000371229	2.5e-09		Amyotrophic lateral sclerosis (ALS)	Original SNP available	NA	NA	NA	0.0121	0.0184	0.5112
Morning Person (MP)	rs7701529	RGS7BP	5	63861475	T	A	0.762299	0.0300077	0.00532109	0.000326326	1.7e-08		Amyotrophic lateral sclerosis (ALS)	Original SNP available	NA	NA	NA	-0.0119	0.0207	0.5657
Morning Person (MP)	rs34875688	MEF2C-AS1	5	88182026	T	A	0.767268	0.0320299	0.00534073	0.000366391	1.1e-09		Amyotrophic lateral sclerosis (ALS)	Original SNP available	NA	NA	NA	0.0081	0.0209	0.6974
Morning Person (MP)	rs1027742	SEMA6A	5	115904410	A	G	0.738161	0.0306919	0.00514017	0.000364135	3.6e-09		Amyotrophic lateral sclerosis (ALS)	Original SNP available	NA	NA	NA	0.0289	0.0205	0.1583
Morning Person (MP)	rs2910032	AC091969.1	5	152540354	T	C	0.517706	0.0336963	0.00451163	0.000567008	1.1e-13		Amyotrophic lateral sclerosis (ALS)	Original SNP available	NA	NA	NA	0.0021	0.0176	0.9051
Morning Person (MP)	rs9369915	PHACTR1	6	13191447	A	G	0.305714	0.0371942	0.00491617	0.000587265	3e-14		Amyotrophic lateral sclerosis (ALS)	Original SNP available	NA	NA	NA	-0.0275	0.0193	0.1546
Morning Person (MP)	rs2842638	NA	6	41583576	T	G	0.576697	0.0306548	0.0046083	0.000458803	1.9e-11		Amyotrophic lateral sclerosis (ALS)	Original SNP available	NA	NA	NA	-0.0087	0.0182	0.6325
Morning Person (MP)	rs2653343	HCRTR2	6	55133326	T	A	0.214721	0.0613434	0.00549376	0.00126901	5.2e-29		Amyotrophic lateral sclerosis (ALS)	Original SNP available	NA	NA	NA	0.0119	0.022	0.5878
Morning Person (MP)	rs60616179	NA	6	110244765	A	G	0.945063	0.0562524	0.009965	0.000328577	9.2e-09		Amyotrophic lateral sclerosis (ALS)	Original SNP available	NA	NA	NA	0.0228	0.0386	0.5547
Morning Person (MP)	rs520954	RP1-200K18.1	6	153135378	G	A	0.327173	0.0422581	0.00479665	0.000786196	1.6e-18		Amyotrophic lateral sclerosis (ALS)	Original SNP available	NA	NA	NA	-0.0036	0.0188	0.8472
Morning Person (MP)	rs3877930	AL590867.1	6	153574103	G	A	0.013941	0.112315	0.0192049	0.000346819	3e-09		Amyotrophic lateral sclerosis (ALS)	Original SNP available	NA	NA	NA	-0.0122	0.0815	0.8807
Morning Person (MP)	rs9365769	NA	6	165186963	A	G	0.436791	0.0262836	0.00457414	0.000339894	7.3e-09		Amyotrophic lateral sclerosis (ALS)	Original SNP available	NA	NA	NA	0.0054	0.0179	0.762
Morning Person (MP)	rs1494185	NA	7	24087655	G	A	0.725563	0.028783	0.00505302	0.000329929	1.1e-08		Amyotrophic lateral sclerosis (ALS)	Original SNP available	NA	NA	NA	-0.0026	0.0196	0.8957
Morning Person (MP)	rs12669911	PDE1C	7	32262377	C	A	0.615573	0.0294686	0.00466454	0.000411001	1.8e-10		Amyotrophic lateral sclerosis (ALS)	Original SNP available	NA	NA	NA	-0.0037	0.0183	0.8417
Morning Person (MP)	rs6967481	NA	7	50642701	T	C	0.49675	0.029923	0.00452547	0.000447674	1.9e-11		Amyotrophic lateral sclerosis (ALS)	Original SNP available	NA	NA	NA	-0.007	0.0177	0.6905
Morning Person (MP)	rs12704886	NA	7	96467982	C	T	0.581171	0.0252372	0.0045583	0.000310065	3e-08		Amyotrophic lateral sclerosis (ALS)	Original SNP available	NA	NA	NA	-0.0065	0.0181	0.719
Morning Person (MP)	rs202157	CUX1	7	101637753	C	T	0.29887	0.0397113	0.00493645	0.000660905	1.3e-15		Amyotrophic lateral sclerosis (ALS)	Original SNP available	NA	NA	NA	-0.0022	0.0192	0.907
Morning Person (MP)	rs4729854	NA	7	102383663	T	A	0.516577	0.0443063	0.00461134	0.000980445	1.9e-21		Amyotrophic lateral sclerosis (ALS)	Original SNP available	NA	NA	NA	-0.0003	0.0191	0.9858
Morning Person (MP)	rs1524472	TFEC	7	115676877	A	G	0.440956	0.0252952	0.00453478	0.000315462	2.1e-08		Amyotrophic lateral sclerosis (ALS)	Original SNP available	NA	NA	NA	-0.0192	0.0179	0.2823
Morning Person (MP)	rs13269289	CSMD1	8	4843924	A	G	0.326567	0.0275791	0.00485097	0.000334547	5.5e-09		Amyotrophic lateral sclerosis (ALS)	Original SNP available	NA	NA	NA	0.0185	0.0192	0.3351
Morning Person (MP)	rs11786306	SGK223	8	8208759	C	G	0.353931	0.0292175	0.00474691	0.000390403	7e-10		Amyotrophic lateral sclerosis (ALS)	Original SNP available	NA	NA	NA	0.0378	0.0186	0.04232
Morning Person (MP)	rs13255030	NRG1	8	31671330	A	G	0.58516	0.026079	0.00457953	0.000330192	1.5e-08		Amyotrophic lateral sclerosis (ALS)	Original SNP available	NA	NA	NA	0.0119	0.018	0.507
Morning Person (MP)	rs7001604	RP11-317N12.1	8	33680979	C	T	0.386947	0.0318374	0.00465169	0.0004809	7.3e-12		Amyotrophic lateral sclerosis (ALS)	Original SNP available	NA	NA	NA	-0.0252	0.0182	0.1673
Morning Person (MP)	rs2609589	NA	8	34246812	C	T	0.846871	0.0358682	0.00643418	0.000333675	3.6e-08		Amyotrophic lateral sclerosis (ALS)	Original SNP available	NA	NA	NA	-0.0575	0.025	0.02119
Morning Person (MP)	rs769066	ST18	8	53145698	C	T	0.183769	0.0329101	0.00583263	0.000324918	1.9e-08		Amyotrophic lateral sclerosis (ALS)	Original SNP available	NA	NA	NA	-0.0352	0.0225	0.1182
Morning Person (MP)	rs4321976	NA	8	76614958	T	C	0.778752	0.0328285	0.00543138	0.000371373	8.7e-10		Amyotrophic lateral sclerosis (ALS)	Original SNP available	NA	NA	NA	-0.0248	0.0215	0.2488
Morning Person (MP)	rs1470764	YWHAZ	8	101950038	G	A	0.387169	0.0285814	0.00463098	0.000387649	5.9e-10		Amyotrophic lateral sclerosis (ALS)	Original SNP available	NA	NA	NA	-0.0035	0.0182	0.8473
Morning Person (MP)	rs12682033	TRPS1	8	116701130	T	C	0.240285	0.034887	0.00529299	0.00044436	6.1e-11		Amyotrophic lateral sclerosis (ALS)	Original SNP available	NA	NA	NA	-0.0281	0.0209	0.1789
Morning Person (MP)	rs10976942	PTPRD	9	8310813	A	C	0.082883	0.0493619	0.00817039	0.000370428	1e-09		Amyotrophic lateral sclerosis (ALS)	Original SNP available	NA	NA	NA	0.0052	0.0315	0.8686
Morning Person (MP)	rs308521	NA	9	37367094	T	C	0.602903	0.0279091	0.00461881	0.000372963	1.5e-09		Amyotrophic lateral sclerosis (ALS)	Original SNP available	NA	NA	NA	-0.0364	0.018	0.04374
Morning Person (MP)	rs62553781	NA	9	76679777	C	T	0.965073	0.0828273	0.0123021	0.000462486	3e-11		Amyotrophic lateral sclerosis (ALS)	Original SNP available	NA	NA	NA	-0.0509	0.0516	0.3243
Morning Person (MP)	rs10818834	DENND1A	9	126317324	T	C	0.733086	0.0323011	0.00511442	0.000408311	4.2e-10		Amyotrophic lateral sclerosis (ALS)	Original SNP available	NA	NA	NA	0.0126	0.0197	0.5203
Morning Person (MP)	rs34619169	INPP5E	9	139327277	A	G	0.307899	0.0272806	0.00488632	0.000317187	1.5e-08		Amyotrophic lateral sclerosis (ALS)	Original SNP available	NA	NA	NA	-0.0353	0.0196	0.07091
Morning Person (MP)	rs28458909	EXD3	9	140257189	C	T	0.876461	0.0676497	0.00683765	0.000991057	4.7e-23		Amyotrophic lateral sclerosis (ALS)	Original SNP available	NA	NA	NA	0.0363	0.0309	0.2401
Morning Person (MP)	rs2893787	BICC1	10	60568697	G	A	0.2553	0.0288453	0.00516506	0.000316382	3.5e-08		Amyotrophic lateral sclerosis (ALS)	Original SNP available	NA	NA	NA	-0.0184	0.02	0.3584
Morning Person (MP)	rs4752593	ATE1	10	123536490	G	C	0.371575	0.0265676	0.00468542	0.000329636	9.8e-09		Amyotrophic lateral sclerosis (ALS)	Original SNP available	NA	NA	NA	0.0202	0.0184	0.2725
Morning Person (MP)	rs6599694	RP11-282I1.1	10	125124884	G	T	0.656185	0.0266711	0.00476984	0.000320969	2.1e-08		Amyotrophic lateral sclerosis (ALS)	Original SNP available	NA	NA	NA	0.0032	0.0186	0.8636
Morning Person (MP)	rs72632979	SOX6	11	16615883	A	G	0.828665	0.0346051	0.00599706	0.000340044	4e-09		Amyotrophic lateral sclerosis (ALS)	Original SNP available	NA	NA	NA	0.0011	0.0235	0.961
Morning Person (MP)	rs10501087	BDNF-AS	11	27670108	C	T	0.200548	0.0346935	0.00562434	0.000385955	5.4e-10		Amyotrophic lateral sclerosis (ALS)	Original SNP available	NA	NA	NA	-0.0278	0.0216	0.1986
Morning Person (MP)	rs512647	MPPED2/ RP4-710M3.2	11	30445366	C	G	0.443631	0.0244887	0.00453866	0.000296037	4.2e-08		Amyotrophic lateral sclerosis (ALS)	Original SNP available	NA	NA	NA	-0.0057	0.0178	0.7495
Morning Person (MP)	rs11032362	FBXO3/ CD59	11	33759092	A	G	0.090841	0.0672744	0.0078366	0.000747569	7.3e-18		Amyotrophic lateral sclerosis (ALS)	Original SNP available	NA	NA	NA	-0.0343	0.0293	0.2418
Morning Person (MP)	rs11229543	ZFP91/ CNTF	11	58370698	G	A	0.759944	0.033727	0.00527519	0.00041503	1.1e-10		Amyotrophic lateral sclerosis (ALS)	Original SNP available	NA	NA	NA	-0.0189	0.0204	0.3557
Morning Person (MP)	rs4936291	ZBTB16	11	114009982	G	A	0.389396	0.0276435	0.00474862	0.000363385	9.4e-09		Amyotrophic lateral sclerosis (ALS)	Original SNP available	NA	NA	NA	-0.0018	0.0191	0.926
Morning Person (MP)	rs73606718	C11orf63	11	122814474	G	A	0.879064	0.040119	0.00691498	0.000342221	5.7e-09		Amyotrophic lateral sclerosis (ALS)	Original SNP available	NA	NA	NA	-0.0577	0.0273	0.03456
Morning Person (MP)	rs2467109	RP11-114G22.1	12	23064038	A	T	0.281911	0.0276799	0.00501668	0.000310205	3.9e-08		Amyotrophic lateral sclerosis (ALS)	Original SNP available	NA	NA	NA	-0.0008	0.0203	0.9699
Morning Person (MP)	rs7302062	SOX5	12	24065752	T	C	0.55303	0.0317771	0.00453388	0.000499213	5.2e-12		Amyotrophic lateral sclerosis (ALS)	Original SNP available	NA	NA	NA	0.0146	0.0177	0.4087
Morning Person (MP)	rs7308565	NA	12	34018179	T	C	0.400606	0.0319509	0.00464272	0.00049026	6.6e-12		Amyotrophic lateral sclerosis (ALS)	Original SNP available	NA	NA	NA	-0.0025	0.0188	0.8943
Morning Person (MP)	rs7316768	NA	12	38033268	G	T	0.597626	0.0275657	0.00460339	0.00036545	3.1e-09		Amyotrophic lateral sclerosis (ALS)	Yes	rs4002685	-129654	0.978849	0.0125	0.0187	0.5043
Morning Person (MP)	rs7313852	NA	12	38908389	G	A	0.564644	0.0477061	0.00455758	0.00111891	3.8e-25		Amyotrophic lateral sclerosis (ALS)	Original SNP available	NA	NA	NA	0.0004	0.0178	0.9831
Morning Person (MP)	rs11174781	NA	12	63516126	T	C	0.877633	0.0475212	0.00687518	0.000485045	3.9e-12		Amyotrophic lateral sclerosis (ALS)	Original SNP available	NA	NA	NA	-0.0068	0.0273	0.8032
Morning Person (MP)	rs7959983	NA	12	90452978	C	T	0.404163	0.0318282	0.00457585	0.000487908	4.7e-12		Amyotrophic lateral sclerosis (ALS)	Original SNP available	NA	NA	NA	0.0212	0.018	0.2386
Morning Person (MP)	rs7304278	RFX4/ RP11-144F15.1	12	106989915	G	A	0.725038	0.0327762	0.00506843	0.000428332	9.6e-11		Amyotrophic lateral sclerosis (ALS)	Original SNP available	NA	NA	NA	0.0536	0.0196	0.006385
Morning Person (MP)	rs9597241	NA	13	56281271	A	C	0.811186	0.0322479	0.00579356	0.000318557	2.7e-08		Amyotrophic lateral sclerosis (ALS)	Original SNP available	NA	NA	NA	-0.0157	0.0223	0.4816
Morning Person (MP)	rs9573971	CLN5/ FBXL3	13	77568732	A	G	0.966149	0.108483	0.0124737	0.000769784	4.9e-18		Amyotrophic lateral sclerosis (ALS)	Original SNP available	NA	NA	NA	0.0245	0.049	0.6176
Morning Person (MP)	rs11841335	GPC6	13	94105884	G	A	0.746028	0.0283759	0.00518535	0.00030512	4e-08		Amyotrophic lateral sclerosis (ALS)	Original SNP available	NA	NA	NA	-0.0156	0.0205	0.4461
Morning Person (MP)	rs10149448	NA	14	84253271	A	G	0.603659	0.0272319	0.00461608	0.000354851	5.6e-09		Amyotrophic lateral sclerosis (ALS)	Original SNP available	NA	NA	NA	0.0218	0.0181	0.2299
Morning Person (MP)	rs12927162	RP11-297L17.6/ CASC16	16	52684916	A	G	0.721652	0.0459823	0.00503141	0.000849429	2e-20		Amyotrophic lateral sclerosis (ALS)	Original SNP available	NA	NA	NA	0.001	0.021	0.9605
Morning Person (MP)	rs1421085	FTO	16	53800954	C	T	0.40313	0.0416273	0.00459528	0.000833895	1.8e-19		Amyotrophic lateral sclerosis (ALS)	Original SNP available	NA	NA	NA	-0.0231	0.018	0.1994
Morning Person (MP)	rs11645898	NA	16	72229532	T	C	0.832897	0.0356701	0.00604233	0.000354172	1.8e-09		Amyotrophic lateral sclerosis (ALS)	Original SNP available	NA	NA	NA	-0.0026	0.0235	0.912
Morning Person (MP)	rs2518022	PER1/ RP11-599B13.6	17	8057367	T	C	0.0835266	0.0626693	0.00813849	0.000601291	7.6e-15		Amyotrophic lateral sclerosis (ALS)	Original SNP available	NA	NA	NA	0.0203	0.0303	0.5034
Morning Person (MP)	rs3760185	RASD1	17	17401736	C	T	0.751597	0.0371222	0.00527711	0.000514564	2.1e-12		Amyotrophic lateral sclerosis (ALS)	Original SNP available	NA	NA	NA	0.0082	0.0214	0.7033
Morning Person (MP)	rs72829936	RASL10B	17	34060115	A	G	0.163951	0.0352298	0.00610979	0.000340248	5.5e-09		Amyotrophic lateral sclerosis (ALS)	Original SNP available	NA	NA	NA	-0.0036	0.0233	0.8767
Morning Person (MP)	rs35653190	RP11-6N17.10	17	46077967	C	T	0.771778	0.0303562	0.00540798	0.00032462	2e-08		Amyotrophic lateral sclerosis (ALS)	Original SNP available	NA	NA	NA	0.0017	0.0213	0.9381
Morning Person (MP)	rs17682747	TANC2	17	61181112	A	G	0.232519	0.0305453	0.00534573	0.000333	8.7e-09		Amyotrophic lateral sclerosis (ALS)	Original SNP available	NA	NA	NA	-0.0074	0.0208	0.7223
Morning Person (MP)	rs2949923	PITPNC1	17	65475228	G	A	0.461345	0.0265539	0.0045291	0.000350448	4.2e-09		Amyotrophic lateral sclerosis (ALS)	Original SNP available	NA	NA	NA	0.0027	0.0177	0.8788
Morning Person (MP)	rs62082401	C18orf42	18	5186019	G	C	0.190601	0.0433691	0.00574168	0.000580335	1.2e-14		Amyotrophic lateral sclerosis (ALS)	Original SNP available	NA	NA	NA	-0.0002	0.0228	0.9917
Morning Person (MP)	rs1013987	RP11-958F21.3	18	22630836	C	T	0.594513	0.0269902	0.00460117	0.000351221	4.5e-09		Amyotrophic lateral sclerosis (ALS)	Original SNP available	NA	NA	NA	0.0112	0.0181	0.5349
Morning Person (MP)	rs4419127	NOL4	18	31663654	A	G	0.664926	0.0341313	0.00478687	0.000519098	5.7e-13		Amyotrophic lateral sclerosis (ALS)	Original SNP available	NA	NA	NA	-0.0146	0.0187	0.437
Morning Person (MP)	rs12969848	NA	18	38152835	T	C	0.529707	0.0362004	0.00452995	0.000652921	2.6e-15		Amyotrophic lateral sclerosis (ALS)	Original SNP available	NA	NA	NA	-0.0236	0.0177	0.1818
Morning Person (MP)	rs9962650	RP11-214L13.1/ CTD-2008L17.1/ MALT1/ RP11-126O1.4	18	53574043	G	C	0.423204	0.0263905	0.00457013	0.000340014	5.8e-09		Amyotrophic lateral sclerosis (ALS)	Original SNP available	NA	NA	NA	-0.0222	0.0181	0.2209
Morning Person (MP)	rs9964420	SEC11C	18	56824041	C	A	0.695679	0.0406117	0.0049227	0.00069835	2.4e-16		Amyotrophic lateral sclerosis (ALS)	Original SNP available	NA	NA	NA	-0.0228	0.0195	0.2443
Morning Person (MP)	rs11152350	ZCCHC2	18	60240352	C	A	0.529018	0.0279869	0.00451706	0.000390314	6.4e-10		Amyotrophic lateral sclerosis (ALS)	Original SNP available	NA	NA	NA	0.0056	0.0178	0.7545
Morning Person (MP)	rs9636202	PGPEP1/ RN7SL513P	19	18449238	G	A	0.733926	0.0281132	0.00512565	0.000308678	2.7e-08		Amyotrophic lateral sclerosis (ALS)	Original SNP available	NA	NA	NA	0.0113	0.0203	0.576
Morning Person (MP)	rs11670534	AC011484.1/ PNMAL2/ PPP5D1	19	47003906	C	T	0.834403	0.0328734	0.00608396	0.00029864	4.7e-08		Amyotrophic lateral sclerosis (ALS)	Original SNP available	NA	NA	NA	-0.0132	0.0245	0.5897
Morning Person (MP)	rs78095690	NA	20	16239683	C	T	0.435749	0.0275925	0.00456112	0.000374387	1.1e-09		Amyotrophic lateral sclerosis (ALS)	Original SNP available	NA	NA	NA	0.004	0.0178	0.8205
Morning Person (MP)	rs2072727	PABPC1L/ YWHAB	20	43538733	T	C	0.4361	0.0278367	0.0045507	0.000381113	5.6e-10		Amyotrophic lateral sclerosis (ALS)	Original SNP available	NA	NA	NA	0.0099	0.0179	0.5818
Morning Person (MP)	rs139911	TNRC6B	22	40704052	C	T	0.42411	0.0377065	0.00457846	0.000694513	2.2e-16		Amyotrophic lateral sclerosis (ALS)	Original SNP available	NA	NA	NA	0.0037	0.0179	0.8384
Morning Person (MP)	rs4822107	TCF20	22	42704834	A	G	0.505732	0.0278435	0.00453576	0.000387579	8.7e-10		Amyotrophic lateral sclerosis (ALS)	Original SNP available	NA	NA	NA	-0.0051	0.0179	0.7764
Insomnia (INS)	rs77217059	LINC01122	2	58989880	G	A	0.8698	0.0416557	0.007246	0.000393015	8.756e-09		Amyotrophic lateral sclerosis (ALS)	Original SNP available	NA	NA	NA	0.0512	0.0254	0.04342
Insomnia (INS)	rs11693221	MEIS1/ AC007392.3	2	66799986	T	C	0.0467	0.123102	0.01265	0.0013493	3.141e-22		Amyotrophic lateral sclerosis (ALS)	Original SNP available	NA	NA	NA	0.0188	0.0423	0.6563
Insomnia (INS)	rs55683518	NA	2	147484316	T	G	0.5805	0.0293258	0.005322	0.000418856	3.551e-08		Amyotrophic lateral sclerosis (ALS)	Original SNP available	NA	NA	NA	0.0138	0.0183	0.4508
Insomnia (INS)	rs1456193	RP11-384F7.2/ LSAMP	3	117637697	C	T	0.8072	0.0373904	0.006676	0.000435149	2.13e-08		Amyotrophic lateral sclerosis (ALS)	Original SNP available	NA	NA	NA	0.0538	0.0229	0.01872
Insomnia (INS)	rs77960	RP11-6N13.1	5	103964585	A	G	0.3161	0.0324672	0.005429	0.00045576	1.658e-09		Amyotrophic lateral sclerosis (ALS)	Original SNP available	NA	NA	NA	0.0111	0.0188	0.5542
Insomnia (INS)	rs6938026	CUL9/ RP3-330M21.5	6	43185733	G	A	0.173	0.0372958	0.006239	0.000398017	2.718e-09		Amyotrophic lateral sclerosis (ALS)	Original SNP available	NA	NA	NA	0.0453	0.0221	0.04039
Insomnia (INS)	rs370771	NA	6	105398086	T	G	0.5308	0.0345914	0.005121	0.000596014	1.475e-11		Amyotrophic lateral sclerosis (ALS)	Original SNP available	NA	NA	NA	-0.0045	0.0179	0.8016
Insomnia (INS)	rs6984111	MSRA	8	10211788	C	T	0.172	0.0430595	0.007393	0.000528113	4.254e-09		Amyotrophic lateral sclerosis (ALS)	Original SNP available	NA	NA	NA	0.0103	0.0248	0.6765
Insomnia (INS)	rs4073582	CNIH2/ YIF1A/ RP11-867G23.3	11	66050712	G	A	0.6382	0.0311811	0.005319	0.000448992	4.667e-09		Amyotrophic lateral sclerosis (ALS)	Original SNP available	NA	NA	NA	0.0218	0.0185	0.239
Insomnia (INS)	rs9576155	SUPT20H	13	37600284	A	G	0.325	0.0305292	0.005384	0.000408929	9.264e-09		Amyotrophic lateral sclerosis (ALS)	Original SNP available	NA	NA	NA	0.0168	0.0192	0.3806
Insomnia (INS)	rs6561715	NA	13	53888526	T	A	0.3628	0.0372958	0.005302	0.000643121	1.709e-12		Amyotrophic lateral sclerosis (ALS)	Original SNP available	NA	NA	NA	-0.0134	0.0183	0.463
Insomnia (INS)	rs4986172	ACBD4	17	43216281	T	C	0.3797	0.0372958	0.005357	0.000655227	5.204e-12		Amyotrophic lateral sclerosis (ALS)	Original SNP available	NA	NA	NA	0.0167	0.0186	0.3692
Insomnia (INS)	rs7228159	TCF4	18	53104253	A	T	0.335	0.0295588	0.005354	0.000389287	4.081e-08		Amyotrophic lateral sclerosis (ALS)	Original SNP available	NA	NA	NA	0.0201	0.0186	0.2797
Multisite chronic pain (MCP)	rs10888692	FAF1	1	50991473	G	C	0.431919	0.0143259	0.0024546	0.000100713	5.3e-09		Amyotrophic lateral sclerosis (ALS)	Original SNP available	NA	NA	NA	0.0284	0.0178	0.1113
Multisite chronic pain (MCP)	rs197441	FAM212B	1	112283655	G	A	0.382051	0.0153627	0.00251156	0.000111439	9.5e-10		Amyotrophic lateral sclerosis (ALS)	Original SNP available	NA	NA	NA	0.0496	0.0181	0.006061
Multisite chronic pain (MCP)	rs12069226	NA	1	243229308	T	C	0.320038	0.015901	0.00264167	0.000110044	1.8e-09		Amyotrophic lateral sclerosis (ALS)	Original SNP available	NA	NA	NA	0.0167	0.0197	0.3948
Multisite chronic pain (MCP)	rs6721975	NA	2	5832667	C	T	0.76863	0.0167025	0.00294519	9.92241e-05	1.4e-08		Amyotrophic lateral sclerosis (ALS)	Original SNP available	NA	NA	NA	0.0598	0.021	0.004426
Multisite chronic pain (MCP)	rs1434074	CTNNA2	2	80711752	T	A	0.747217	0.0155343	0.00283399	9.11608e-05	4.2e-08		Amyotrophic lateral sclerosis (ALS)	Original SNP available	NA	NA	NA	0.019	0.0206	0.3555
Multisite chronic pain (MCP)	rs7628207	GMPPB/ AMIGO3/ RNF123	3	49754970	T	C	0.177016	0.0195319	0.00318241	0.000111153	8.4e-10		Amyotrophic lateral sclerosis (ALS)	Original SNP available	NA	NA	NA	-0.0187	0.0232	0.4215
Multisite chronic pain (MCP)	rs62263345	BBX	3	107252190	G	A	0.137817	0.0214531	0.0035429	0.000109374	1.4e-09		Amyotrophic lateral sclerosis (ALS)	Original SNP available	NA	NA	NA	0.013	0.0256	0.6112
Multisite chronic pain (MCP)	rs6770476	STAG1	3	136073920	T	C	0.28931	0.0153908	0.00268094	9.74083e-05	9.4e-09		Amyotrophic lateral sclerosis (ALS)	Original SNP available	NA	NA	NA	0.0073	0.0194	0.7079
Multisite chronic pain (MCP)	rs56203712	NA	4	25342606	A	G	0.763875	0.0195579	0.00292494	0.000137987	2.3e-11		Amyotrophic lateral sclerosis (ALS)	Original SNP available	NA	NA	NA	-0.0349	0.0222	0.1154
Multisite chronic pain (MCP)	rs13135092	SLC39A8	4	103198082	G	A	0.082528	0.0327828	0.00443738	0.000162748	1.5e-13		Amyotrophic lateral sclerosis (ALS)	Original SNP available	NA	NA	NA	0.0341	0.0336	0.31
Multisite chronic pain (MCP)	rs13136239	MAML3	4	140908755	G	A	0.655021	0.0141059	0.00256094	8.99248e-05	3.6e-08		Amyotrophic lateral sclerosis (ALS)	Original SNP available	NA	NA	NA	0.0208	0.0187	0.2667
Multisite chronic pain (MCP)	rs6869446	NA	5	65570607	C	T	0.384411	0.0143645	0.00250261	9.76557e-05	9.5e-09		Amyotrophic lateral sclerosis (ALS)	Original SNP available	NA	NA	NA	-0.0139	0.0182	0.4458
Multisite chronic pain (MCP)	rs17474406	CEP120/ KRT8P33	5	122732342	A	G	0.019761	0.0491806	0.00880977	9.37041e-05	2.4e-08		Amyotrophic lateral sclerosis (ALS)	Original SNP available	NA	NA	NA	-0.0865	0.0667	0.1946
Multisite chronic pain (MCP)	rs11751591	NA	6	33794215	G	A	0.847175	0.0214053	0.00338958	0.000118642	2.7e-10		Amyotrophic lateral sclerosis (ALS)	Original SNP available	NA	NA	NA	0.0132	0.0251	0.5978
Multisite chronic pain (MCP)	rs142415291	NA	6	34755312	C	A	0.262679	0.0162944	0.00277566	0.000102846	4.3e-09		Amyotrophic lateral sclerosis (ALS)	rs9689160	rs9689160	-5463	1	-0.0278	0.0199	0.162
Multisite chronic pain (MCP)	rs6926377	UTRN	6	145105354	C	A	0.292822	0.0154511	0.00267711	9.88738e-05	7.9e-09		Amyotrophic lateral sclerosis (ALS)	Original SNP available	NA	NA	NA	0.0662	0.0191	0.0005138
Multisite chronic pain (MCP)	rs10259354	SDK1	7	3487414	G	A	0.306232	0.0146793	0.00264917	9.15599e-05	3e-08		Amyotrophic lateral sclerosis (ALS)	Original SNP available	NA	NA	NA	0.0068	0.0193	0.7242
Multisite chronic pain (MCP)	rs7798894	SP4	7	21552995	A	T	0.288463	0.015261	0.00269861	9.56057e-05	1.6e-08		Amyotrophic lateral sclerosis (ALS)	Original SNP available	NA	NA	NA	-0.0008	0.0196	0.9671
Multisite chronic pain (MCP)	rs6966540	DYNC1I1	7	95727967	C	T	0.372844	0.0139057	0.00251636	9.04312e-05	3.3e-08		Amyotrophic lateral sclerosis (ALS)	Original SNP available	NA	NA	NA	0.01	0.0183	0.5837
Multisite chronic pain (MCP)	rs12537376	FOXP2	7	114025053	A	G	0.608981	0.0150788	0.00250452	0.000108284	1.7e-09		Amyotrophic lateral sclerosis (ALS)	Original SNP available	NA	NA	NA	-0.0126	0.0181	0.4865
Multisite chronic pain (MCP)	rs11786084	NA	8	142651709	A	G	0.333578	0.0144791	0.00259101	9.32094e-05	2.3e-08		Amyotrophic lateral sclerosis (ALS)	Original SNP available	NA	NA	NA	0.0089	0.019	0.6405
Multisite chronic pain (MCP)	rs10992729	Y	9	96181075	C	T	0.667679	0.0157618	0.00258764	0.000110247	1.1e-09		Amyotrophic lateral sclerosis (ALS)	Original SNP available	NA	NA	NA	0.0209	0.0188	0.267
Multisite chronic pain (MCP)	rs6478241	ASTN2	9	119252629	A	G	0.364798	0.0149283	0.00251948	0.00010328	3.1e-09		Amyotrophic lateral sclerosis (ALS)	Original SNP available	NA	NA	NA	0.0074	0.0182	0.6848
Multisite chronic pain (MCP)	rs2183271	MLLT10	10	21957229	C	T	0.359249	0.0140394	0.00253689	9.07428e-05	3.1e-08		Amyotrophic lateral sclerosis (ALS)	Original SNP available	NA	NA	NA	0.0029	0.0184	0.8745
Multisite chronic pain (MCP)	rs11599236	SORCS3	10	106454672	T	C	0.590893	0.0137892	0.00249503	9.19293e-05	3.3e-08		Amyotrophic lateral sclerosis (ALS)	Original SNP available	NA	NA	NA	-0.0118	0.0178	0.5088
Multisite chronic pain (MCP)	rs117829627	KNDC1	10	134973637	T	C	0.268654	0.0152286	0.00275862	9.1131e-05	3.4e-08		Amyotrophic lateral sclerosis (ALS)	Original SNP available	NA	NA	NA	0.0012	0.0199	0.9533
Multisite chronic pain (MCP)	rs61883178	SOX6	11	16317779	A	C	0.166516	0.0207943	0.00326734	0.000120025	2e-10		Amyotrophic lateral sclerosis (ALS)	Original SNP available	NA	NA	NA	0.0171	0.0229	0.456
Multisite chronic pain (MCP)	rs1443914	NA	13	53917230	T	C	0.471983	0.0162156	0.00243609	0.00013106	2.8e-11		Amyotrophic lateral sclerosis (ALS)	Original SNP available	NA	NA	NA	-0.0172	0.0177	0.3328
Multisite chronic pain (MCP)	rs2006281	CTD-2134A5.4/ LINC00637	14	104327732	C	T	0.496931	0.0134934	0.0024458	9.10325e-05	3.4e-08		Amyotrophic lateral sclerosis (ALS)	Original SNP available	NA	NA	NA	0.0267	0.018	0.1383
Multisite chronic pain (MCP)	rs2386584	VPS33B/ PRC1	15	91539572	G	T	0.385382	0.0166445	0.00250006	0.000131241	2.8e-11		Amyotrophic lateral sclerosis (ALS)	Original SNP available	NA	NA	NA	0.0023	0.0181	0.899
Multisite chronic pain (MCP)	rs285026	NA	16	77100089	T	G	0.569404	0.0137932	0.00245488	9.32933e-05	1.9e-08		Amyotrophic lateral sclerosis (ALS)	Original SNP available	NA	NA	NA	-0.0205	0.0177	0.2482
Multisite chronic pain (MCP)	rs9899380	NMT1	17	43173131	C	G	0.426767	0.0139204	0.00247158	9.48103e-05	1.8e-08		Amyotrophic lateral sclerosis (ALS)	Original SNP available	NA	NA	NA	0.003	0.0179	0.8655
Multisite chronic pain (MCP)	rs11079993	snoZ178	17	50301552	T	G	0.381495	0.017286	0.00251042	0.00014101	5.7e-12		Amyotrophic lateral sclerosis (ALS)	Original SNP available	NA	NA	NA	-0.0037	0.0182	0.8383
Multisite chronic pain (MCP)	rs62098013	DCC	18	50863861	A	G	0.362587	0.0168595	0.00255242	0.000131387	4e-11		Amyotrophic lateral sclerosis (ALS)	Original SNP available	NA	NA	NA	-0.0024	0.0185	0.8947
Multisite chronic pain (MCP)	rs2424245	SLC24A3	20	19649716	C	T	0.874375	0.0230271	0.00367577	0.000116488	3.7e-10		Amyotrophic lateral sclerosis (ALS)	Original SNP available	NA	NA	NA	-0.0117	0.0262	0.6563
Sleep duration (SD)	rs915416	NA	1	34731984	C	G	0.289947	0.0192587	0.00249452	0.000152719	9.9e-15		Age related macular degeneration (AMD)	Original SNP available	NA	NA	NA	0.0001	0.018	0.985
Sleep duration (SD)	rs269054	DAB1	1	57864304	A	T	0.422076	0.0136431	0.00229327	9.08066e-05	2.1e-09		Age related macular degeneration (AMD)	Original SNP available	NA	NA	NA	0.001	0.017	0.953
Sleep duration (SD)	rs61796569	PDE4B	1	66476437	T	C	0.269583	0.0154442	0.00256443	9.39343e-05	1.5e-09		Age related macular degeneration (AMD)	Original SNP available	NA	NA	NA	0.02	0.019	0.293
Sleep duration (SD)	rs12567114	NA	1	98527951	A	G	0.275802	0.0148307	0.0025403	8.78634e-05	4.3e-09		Age related macular degeneration (AMD)	Original SNP available	NA	NA	NA	0.021	0.019	0.269
Sleep duration (SD)	rs62120041	NA	2	9185564	T	C	0.933902	0.0261113	0.00457497	8.41737e-05	9.6e-09		Age related macular degeneration (AMD)	Original SNP available	NA	NA	NA	-0.008	0.034	0.808
Sleep duration (SD)	rs374153	SLC8A1-AS1	2	40382712	C	T	0.158085	0.0176119	0.00310308	8.2566e-05	9.1e-09		Age related macular degeneration (AMD)	Original SNP available	NA	NA	NA	-0.002	0.023	0.944
Sleep duration (SD)	rs75539574	LINC01122	2	58871658	C	A	0.085792	0.0362482	0.00406522	0.000206108	6.9e-19		Age related macular degeneration (AMD)	Original SNP available	NA	NA	NA	-0.06	0.03	0.0479
Sleep duration (SD)	rs75892241	NA	2	58924285	C	A	0.086977	0.0359112	0.00404818	0.000204822	1.1e-18		Age related macular degeneration (AMD)	Original SNP available	NA	NA	NA	-0.049	0.03	0.107
Sleep duration (SD)	rs72804080	NA	2	59358659	G	A	0.149928	0.0177935	0.00319642	8.07033e-05	2.9e-08		Age related macular degeneration (AMD)	Original SNP available	NA	NA	NA	-0.028	0.025	0.256
Sleep duration (SD)	rs7556815	NA	2	114085785	A	G	0.219144	0.0407248	0.00274023	0.000567608	1.3e-49		Age related macular degeneration (AMD)	Original SNP available	NA	NA	NA	0.006	0.02	0.769
Sleep duration (SD)	rs35662245	NA	2	147583187	A	T	0.338744	0.0145968	0.00239263	9.54523e-05	1.4e-09		Age related macular degeneration (AMD)	Original SNP available	NA	NA	NA	0.022	0.017	0.202
Sleep duration (SD)	rs11885663	AC010127.3/ SCN1A	2	166944004	T	C	0.247809	0.0162176	0.00261811	9.80502e-05	8.6e-10		Age related macular degeneration (AMD)	Original SNP available	NA	NA	NA	0.007	0.019	0.719
Sleep duration (SD)	rs10173260	MAP2	2	210377845	C	T	0.606235	0.0128368	0.00231322	7.86723e-05	2.9e-08		Age related macular degeneration (AMD)	Original SNP available	NA	NA	NA	0.009	0.017	0.583
Sleep duration (SD)	rs112230981	ERC2	3	55879269	A	G	0.94984	0.0315275	0.00522787	9.47146e-05	2.2e-09		Age related macular degeneration (AMD)	Original SNP available	NA	NA	NA	-0.022	0.048	0.639
Sleep duration (SD)	rs17732997	NA	3	70470834	C	G	0.569098	0.0129345	0.0022882	8.20531e-05	1.2e-08		Age related macular degeneration (AMD)	Original SNP available	NA	NA	NA	0.006	0.017	0.739
Sleep duration (SD)	rs7644809	LINC00635	3	107564459	T	C	0.421606	0.0130621	0.00230148	8.32121e-05	1.6e-08		Age related macular degeneration (AMD)	Original SNP available	NA	NA	NA	0.002	0.017	0.91
Sleep duration (SD)	rs13088093	PPP2R3A	3	135838598	G	T	0.336317	0.0162722	0.00240235	0.000118204	7e-12		Age related macular degeneration (AMD)	Original SNP available	NA	NA	NA	0.068	0.018	0.000233
Sleep duration (SD)	rs2192528	NA	4	18327896	A	G	0.480065	0.0133687	0.0022692	8.9219e-05	2.7e-09		Age related macular degeneration (AMD)	Original SNP available	NA	NA	NA	-0.001	0.017	0.934
Sleep duration (SD)	rs17427571	RNU5A-2P	4	82254908	A	G	0.684313	0.0138255	0.00243544	8.25854e-05	1.3e-08		Age related macular degeneration (AMD)	Original SNP available	NA	NA	NA	0.018	0.018	0.31
Sleep duration (SD)	rs35531607	NA	4	92533225	C	T	0.474083	0.0128402	0.00227278	8.22139e-05	1.5e-08		Age related macular degeneration (AMD)	Original SNP available	NA	NA	NA	0.026	0.016	0.118
Sleep duration (SD)	rs13109404	BANK1/ MTND5P5/ RP11-498M5.2	4	102896591	T	G	0.928024	0.0312035	0.00440829	0.000130072	1.4e-12		Age related macular degeneration (AMD)	Original SNP available	NA	NA	NA	0.005	0.037	0.882
Sleep duration (SD)	rs365663	SLC6A3	5	1428883	A	G	0.545963	0.0146291	0.00227857	0.000106101	1e-10		Age related macular degeneration (AMD)	Original SNP available	NA	NA	NA	0.015	0.018	0.395
Sleep duration (SD)	rs465700	NA	5	3126493	C	G	0.107834	0.0225148	0.00367362	9.75366e-05	1.4e-09		Age related macular degeneration (AMD)	Original SNP available	NA	NA	NA	0.014	0.029	0.616
Sleep duration (SD)	rs56372231	PAM	5	102321905	T	C	0.334093	0.0169439	0.00239981	0.000127743	2.2e-12		Age related macular degeneration (AMD)	Original SNP available	NA	NA	NA	-0.003	0.018	0.851
Sleep duration (SD)	rs11567976	CDC25C	5	137654218	T	C	0.570908	0.0128042	0.00228516	8.03251e-05	2.1e-08		Age related macular degeneration (AMD)	Original SNP available	NA	NA	NA	0.018	0.016	0.28
Sleep duration (SD)	rs151014368	NA	5	176751059	A	G	0.206258	0.0160924	0.00281958	8.47934e-05	9.1e-09		Age related macular degeneration (AMD)	Original SNP available	NA	NA	NA	-0.006	0.021	0.784
Sleep duration (SD)	rs113113059	CUL9	6	43160375	T	C	0.78	0.0161406	0.00273732	8.94101e-05	8.4e-09		Age related macular degeneration (AMD)	Original SNP available	NA	NA	NA	0.008	0.021	0.719
Sleep duration (SD)	rs9382445	NA	6	54937974	T	C	0.62305	0.014536	0.00233387	9.92491e-05	4.8e-10		Age related macular degeneration (AMD)	Original SNP available	NA	NA	NA	-0.001	0.017	0.959
Sleep duration (SD)	rs2231265	PNRC1/ RP11-63L7.5	6	89790201	G	A	0.772289	0.014955	0.00269917	7.86623e-05	2.7e-08		Age related macular degeneration (AMD)	Original SNP available	NA	NA	NA	-0.036	0.02	0.0666
Sleep duration (SD)	rs9345234	NA	6	93162639	C	A	0.578016	0.0130117	0.00229893	8.25912e-05	1.8e-08		Age related macular degeneration (AMD)	Original SNP available	NA	NA	NA	-0.003	0.017	0.852
Sleep duration (SD)	rs34731055	MAD1L1	7	2106928	T	C	0.18089	0.0194603	0.00294778	0.000112224	3.7e-11		Age related macular degeneration (AMD)	Original SNP available	NA	NA	NA	0.003	0.02	0.883
Sleep duration (SD)	rs2079070	FOXP2	7	114126432	C	G	0.264613	0.0175475	0.00256638	0.000119836	7.5e-12		Age related macular degeneration (AMD)	Original SNP available	NA	NA	NA	-0.009	0.019	0.626
Sleep duration (SD)	rs7806045	CHCHD3	7	132610266	T	C	0.754703	0.0147916	0.00262577	8.10081e-05	1.4e-08		Age related macular degeneration (AMD)	Original SNP available	NA	NA	NA	-0.027	0.02	0.165
Sleep duration (SD)	rs4841498	AF131215.5/ XKR6/ AF131215.3	8	10985432	C	T	0.48696	0.0139954	0.00226922	9.7869e-05	1.2e-09		Age related macular degeneration (AMD)	Original SNP available	NA	NA	NA	0.005	0.017	0.768
Sleep duration (SD)	rs73219758	SGCZ	8	14279446	G	A	0.708064	0.0164012	0.00249526	0.000111209	5.6e-11		Age related macular degeneration (AMD)	Original SNP available	NA	NA	NA	0.002	0.018	0.894
Sleep duration (SD)	rs10973207	NA	9	37100525	T	G	0.157677	0.0204339	0.00312394	0.000110912	6e-11		Age related macular degeneration (AMD)	Original SNP available	NA	NA	NA	0.024	0.024	0.321
Sleep duration (SD)	rs1776776	ARRDC1	9	140497072	T	C	0.873832	0.019963	0.00341071	8.78737e-05	4.9e-09		Age related macular degeneration (AMD)	Original SNP available	NA	NA	NA	0.015	0.024	0.547
Sleep duration (SD)	rs12246842	MLLT10	10	21830580	A	G	0.459815	0.0133949	0.00227425	8.91322e-05	3.9e-09		Age related macular degeneration (AMD)	Original SNP available	NA	NA	NA	0.007	0.018	0.69
Sleep duration (SD)	rs10761674	EGR2	10	64618340	C	T	0.477334	0.0123329	0.00226591	7.58939e-05	4.2e-08		Age related macular degeneration (AMD)	Original SNP available	NA	NA	NA	0.01	0.017	0.535
Sleep duration (SD)	rs11190970	BTRC/ RNU2-59P/ snoU13	10	103128332	G	A	0.798661	0.015379	0.00282318	7.60635e-05	4.6e-08		Age related macular degeneration (AMD)	Original SNP available	NA	NA	NA	0.03	0.021	0.142
Sleep duration (SD)	rs7915425	NA	10	125016501	T	C	0.174682	0.0190638	0.00298959	0.00010479	2e-10		Age related macular degeneration (AMD)	Original SNP available	NA	NA	NA	0.022	0.021	0.298
Sleep duration (SD)	rs1517572	RP11-115J23.1	11	28829882	C	A	0.580536	0.0146443	0.00229467	0.000104446	1.5e-10		Age related macular degeneration (AMD)	Original SNP available	NA	NA	NA	0.007	0.017	0.676
Sleep duration (SD)	rs4592416	HSD17B12	11	43800474	G	A	0.464407	0.0146828	0.0022701	0.000107246	9.3e-11		Age related macular degeneration (AMD)	Original SNP available	NA	NA	NA	0.018	0.017	0.285
Sleep duration (SD)	rs11039544	PTPRJ	11	48173412	G	A	0.837779	0.018389	0.00307361	9.19142e-05	1.9e-09		Age related macular degeneration (AMD)	Original SNP available	NA	NA	NA	-0.009	0.022	0.693
Sleep duration (SD)	rs174560	FADS2/ FADS1/ MIR1908	11	61581764	C	T	0.314215	0.0135751	0.00243675	7.94202e-05	2.8e-08		Age related macular degeneration (AMD)	Original SNP available	NA	NA	NA	0.052	0.018	0.00392
Sleep duration (SD)	rs12791153	NA	11	80685181	T	A	0.081089	0.0235481	0.0042169	8.26375e-05	1.9e-08		Age related macular degeneration (AMD)	Original SNP available	NA	NA	NA	-0.052	0.038	0.166
Sleep duration (SD)	rs1553132	GRM5	11	88297740	G	A	0.258433	0.0145068	0.00258447	8.06625e-05	2.5e-08		Age related macular degeneration (AMD)	Original SNP available	NA	NA	NA	0.008	0.019	0.685
Sleep duration (SD)	rs1939455	TRPC6	11	101520886	G	T	0.879446	0.0204253	0.00356118	8.84622e-05	1.2e-08		Age related macular degeneration (AMD)	Original SNP available	NA	NA	NA	-0.022	0.027	0.405
Sleep duration (SD)	rs1079727	DRD2	11	113289182	C	T	0.157818	0.0182922	0.00310347	8.89456e-05	5.3e-09		Age related macular degeneration (AMD)	Original SNP available	NA	NA	NA	0.03	0.023	0.195
Sleep duration (SD)	rs3751046	C11orf63/ ATP5F1P5	11	122828342	G	A	0.146493	0.0194129	0.00320818	9.42399e-05	1.1e-09		Age related macular degeneration (AMD)	Original SNP available	NA	NA	NA	0.015	0.023	0.531
Sleep duration (SD)	rs34354917	NA	12	38764559	C	A	0.710472	0.0137464	0.00250081	7.77402e-05	3.9e-08		Age related macular degeneration (AMD)	Original SNP available	NA	NA	NA	-0.018	0.021	0.4
Sleep duration (SD)	rs4767550	KSR2	12	117951150	G	A	0.414138	0.0143001	0.0023096	9.92313e-05	6.3e-10		Age related macular degeneration (AMD)	Original SNP available	NA	NA	NA	0.006	0.017	0.734
Sleep duration (SD)	rs6575005	NOVA1	14	26954078	T	C	0.757854	0.0155637	0.00264172	8.89034e-05	4.4e-09		Age related macular degeneration (AMD)	Original SNP available	NA	NA	NA	0.004	0.019	0.817
Sleep duration (SD)	rs10483350	RP11-562L8.1	14	29816155	G	A	0.195418	0.017369	0.0028676	9.48669e-05	1.5e-09		Age related macular degeneration (AMD)	Original SNP available	NA	NA	NA	0.023	0.02	0.254
Sleep duration (SD)	rs61985058	RTN1	14	60233841	T	C	0.143176	0.0185938	0.00322893	8.48258e-05	1.3e-08		Age related macular degeneration (AMD)	Original SNP available	NA	NA	NA	-0.031	0.025	0.217
Sleep duration (SD)	rs55658675	MAX/ RP11-840I19.3	14	65554638	C	T	0.644938	0.0131415	0.00236892	7.90937e-05	2e-08		Age related macular degeneration (AMD)	Original SNP available	NA	NA	NA	-0.011	0.017	0.52
Sleep duration (SD)	rs11621908	NA	14	78495761	C	T	0.917141	0.0240951	0.00416298	8.82395e-05	5.6e-09		Age related macular degeneration (AMD)	Original SNP available	NA	NA	NA	-0.01	0.032	0.758
Sleep duration (SD)	rs8038326	SEMA6D	15	47989799	A	G	0.72691	0.0159204	0.0025407	0.000100629	2.8e-10		Age related macular degeneration (AMD)	Original SNP available	NA	NA	NA	-0.014	0.018	0.446
Sleep duration (SD)	rs3095508	RBFOX1/ RP11-420N3.2	16	6550400	C	A	0.593529	0.0153518	0.00230437	0.000113716	3.1e-11		Age related macular degeneration (AMD)	Original SNP available	NA	NA	NA	0.023	0.017	0.164
Sleep duration (SD)	rs11643715	PRKCB	16	23909538	G	C	0.290942	0.013895	0.00249658	7.96591e-05	3.2e-08		Age related macular degeneration (AMD)	Original SNP available	NA	NA	NA	0.008	0.019	0.676
Sleep duration (SD)	rs9937053	FTO	16	53799507	G	A	0.576695	0.0169348	0.00229041	0.00014002	1.2e-13		Age related macular degeneration (AMD)	Original SNP available	NA	NA	NA	-0.029	0.016	0.0821
Sleep duration (SD)	rs7198661	NA	16	56090428	T	C	0.502318	0.0133829	0.00227449	8.95491e-05	3.9e-09		Age related macular degeneration (AMD)	Original SNP available	NA	NA	NA	-0.017	0.017	0.307
Sleep duration (SD)	rs3027234	CTC1	17	8136092	C	T	0.772849	0.0151536	0.00270628	8.06252e-05	2.3e-08		Age related macular degeneration (AMD)	Original SNP available	NA	NA	NA	-0.004	0.02	0.842
Sleep duration (SD)	rs205024	SHISA6	17	11227352	T	C	0.383735	0.0138261	0.00232711	9.04125e-05	3.9e-09		Age related macular degeneration (AMD)	Original SNP available	NA	NA	NA	0.004	0.017	0.799
Sleep duration (SD)	rs200787224	KANSL1/ AC217772.1	17	44141908	C	CA	0.774682	0.0155802	0.00270941	8.47414e-05	8.1e-09		Age related macular degeneration (AMD)	Original SNP available	NA	NA	NA	-0.028	0.059	0.635
Sleep duration (SD)	rs112252397	EFCAB13	17	45506912	A	AG	0.511143	0.013492	0.00227203	9.09718e-05	3.4e-09		Age related macular degeneration (AMD)	Original SNP available	NA	NA	NA	-0.045	0.036	0.207
Sleep duration (SD)	rs12607679	TCF4	18	53059748	T	C	0.737717	0.0201387	0.00259284	0.000156947	8.3e-15		Age related macular degeneration (AMD)	Original SNP available	NA	NA	NA	0.03	0.019	0.108
Sleep duration (SD)	rs10421649	PIN1/ UBL5/ FBXL12/ CTD-2623N2.11	19	9942262	A	T	0.55697	0.0132975	0.00229462	8.7264e-05	6.9e-09		Age related macular degeneration (AMD)	Original SNP available	NA	NA	NA	-0.007	0.017	0.658
Sleep duration (SD)	rs2072727	PABPC1L/ YWHAB	20	43538733	T	C	0.43617	0.0132425	0.00228506	8.62529e-05	7.9e-09		Age related macular degeneration (AMD)	Original SNP available	NA	NA	NA	0.026	0.017	0.128
Short sleep (SS)	rs7524118	NA	1	34736052	C	T	0.708376	0.0057622	0.00105376	1.37181e-05	4.9e-08		Age related macular degeneration (AMD)	Original SNP available	NA	NA	NA	0.002	0.018	0.903
Short sleep (SS)	rs2186122	NA	1	66470206	T	A	0.561566	0.0056704	0.000972376	1.5833e-05	4.8e-09		Age related macular degeneration (AMD)	Original SNP available	NA	NA	NA	-0.004	0.017	0.792
Short sleep (SS)	rs12567114	NA	1	98527951	G	A	0.7246	0.00632465	0.00107682	1.59649e-05	4.1e-09		Age related macular degeneration (AMD)	Original SNP available	NA	NA	NA	-0.021	0.019	0.269
Short sleep (SS)	rs2820313	LMOD1/ RP11-307B6.3	1	201870221	G	A	0.341112	0.00600641	0.00101025	1.62169e-05	2.3e-09		Age related macular degeneration (AMD)	Original SNP available	NA	NA	NA	-0.046	0.018	0.01
Short sleep (SS)	rs1380703	NA	2	57941287	G	A	0.383531	0.00676427	0.0010046	2.16363e-05	1.6e-11		Age related macular degeneration (AMD)	Original SNP available	NA	NA	NA	-0.014	0.019	0.457
Short sleep (SS)	rs2863957	NA	2	114089551	C	A	0.781508	0.0101896	0.0011609	3.54579e-05	2.6e-18		Age related macular degeneration (AMD)	Original SNP available	NA	NA	NA	-0.005	0.02	0.804
Short sleep (SS)	rs2014830	RP11-493K19.3	3	50172397	C	T	0.698128	0.00578646	0.00105038	1.41128e-05	2.7e-08		Age related macular degeneration (AMD)	Original SNP available	NA	NA	NA	0.03	0.018	0.104
Short sleep (SS)	rs17005118	NA	4	82288564	A	G	0.264936	0.00648249	0.00108701	1.63674e-05	2.5e-09		Age related macular degeneration (AMD)	Original SNP available	NA	NA	NA	-0.035	0.019	0.068
Short sleep (SS)	rs13107325	SLC39A8	4	103188709	T	C	0.074528	0.0132682	0.0018282	2.42849e-05	2.5e-13		Age related macular degeneration (AMD)	Original SNP available	NA	NA	NA	0.009	0.031	0.776
Short sleep (SS)	rs12518468	NA	5	7249696	C	T	0.328456	0.00588504	0.00102098	1.52785e-05	8.5e-09		Age related macular degeneration (AMD)	Original SNP available	NA	NA	NA	0.003	0.017	0.845
Short sleep (SS)	rs3776864	PAM	5	102327868	A	C	0.66721	0.00572403	0.00101927	1.45501e-05	1.7e-08		Age related macular degeneration (AMD)	Original SNP available	NA	NA	NA	0.005	0.019	0.771
Short sleep (SS)	rs4585442	SMAD5	5	135508381	G	A	0.311023	0.00634685	0.00103625	1.72641e-05	8.1e-10		Age related macular degeneration (AMD)	Original SNP available	NA	NA	NA	-0.035	0.018	0.0518
Short sleep (SS)	rs12661667	USP49	6	41792545	T	C	0.263495	0.00602193	0.00108717	1.4075e-05	2.8e-08		Age related macular degeneration (AMD)	Original SNP available	NA	NA	NA	-0.001	0.019	0.964
Short sleep (SS)	rs9367621	HCRTR2	6	55040290	T	A	0.43104	0.00544503	0.000969917	1.45422e-05	1.6e-08		Age related macular degeneration (AMD)	Original SNP available	NA	NA	NA	0.006	0.017	0.711
Short sleep (SS)	rs9321171	RP1-69D17.4	6	129848635	C	T	0.540122	0.00535425	0.000966062	1.42417e-05	4.2e-08		Age related macular degeneration (AMD)	Original SNP available	NA	NA	NA	0.017	0.017	0.313
Short sleep (SS)	rs11763750	MAD1L1	7	2080114	G	A	0.814346	0.00721224	0.00123366	1.57284e-05	5.1e-09		Age related macular degeneration (AMD)	Original SNP available	NA	NA	NA	-0.002	0.02	0.906
Short sleep (SS)	rs1229762	FOXP2	7	114218582	T	C	0.664501	0.00723933	0.00101656	2.33676e-05	1e-12		Age related macular degeneration (AMD)	Original SNP available	NA	NA	NA	-0.015	0.017	0.381
Short sleep (SS)	rs60882754	RP11-546K22.1	8	52886619	A	T	0.938985	0.011304	0.00200145	1.46416e-05	1.8e-08		Age related macular degeneration (AMD)	Original SNP available	NA	NA	NA	0.029	0.037	0.436
Short sleep (SS)	rs1607227	RP11-115J23.1	11	28808617	G	T	0.704938	0.0063693	0.00105472	1.68763e-05	1.5e-09		Age related macular degeneration (AMD)	Original SNP available	NA	NA	NA	0.027	0.018	0.141
Short sleep (SS)	rs7939345	NA	11	47980568	T	G	0.207569	0.00649836	0.0011818	1.38919e-05	4e-08		Age related macular degeneration (AMD)	Original SNP available	NA	NA	NA	0.005	0.021	0.796
Short sleep (SS)	rs17388803	SEMA6D/ CTD-2270N23.1	15	48027204	C	A	0.105648	0.00982621	0.00158706	1.82462e-05	6.5e-10		Age related macular degeneration (AMD)	Original SNP available	NA	NA	NA	-0.025	0.027	0.358
Short sleep (SS)	rs59779556	GNAO1/ RP11-461O7.1/ CTD-2050B12.2	16	56227965	T	G	0.553827	0.00549133	0.000965961	1.49026e-05	2e-08		Age related macular degeneration (AMD)	Original SNP available	NA	NA	NA	0.005	0.017	0.74
Short sleep (SS)	rs205024	SHISA6	17	11227352	C	T	0.616724	0.00551041	0.000986026	1.43549e-05	2.7e-08		Age related macular degeneration (AMD)	Original SNP available	NA	NA	NA	-0.004	0.017	0.799
Short sleep (SS)	rs12963463	TCF4	18	53099093	C	T	0.299425	0.00711437	0.0010601	2.12347e-05	1.9e-11		Age related macular degeneration (AMD)	Original SNP available	NA	NA	NA	-0.038	0.018	0.0381
Short sleep (SS)	rs5757675	NA	22	39838892	G	T	0.259528	0.00645515	0.00109902	1.60153e-05	2.7e-09		Age related macular degeneration (AMD)	Original SNP available	NA	NA	NA	0.022	0.018	0.221
Long sleep (LS)	rs7534398	CAMTA1	1	7767464	A	T	0.201382	0.00507915	0.000908499	8.29797e-06	2.1e-08		Age related macular degeneration (AMD)	Original SNP available	NA	NA	NA	0.004	0.021	0.859
Long sleep (LS)	rs6737318	NA	2	114083120	G	A	0.221841	0.00638002	0.000876506	1.40535e-05	3.4e-13		Age related macular degeneration (AMD)	Original SNP available	NA	NA	NA	0.007	0.021	0.739
Long sleep (LS)	rs10899257	GUCY2EP/ RP11-672A2.3	11	76415209	A	G	0.144473	0.00563809	0.00103128	7.85804e-06	4.6e-08		Age related macular degeneration (AMD)	Original SNP available	NA	NA	NA	0.049	0.023	0.0353
Long sleep (LS)	rs75458655	MPZL3	11	118115331	T	C	0.022973	0.0167308	0.00242295	1.25657e-05	5.4e-12		Age related macular degeneration (AMD)	Original SNP available	NA	NA	NA	-0.049	0.076	0.519
Long sleep (LS)	rs3751046	C11orf63/ ATP5F1P5	11	122828342	G	A	0.147342	0.00577495	0.00102722	8.37969e-06	2e-08		Age related macular degeneration (AMD)	Original SNP available	NA	NA	NA	0.015	0.023	0.531
Long sleep (LS)	rs17817288	FTO	16	53807764	A	G	0.518127	0.00418824	0.000726521	8.75915e-06	8.9e-09		Age related macular degeneration (AMD)	Original SNP available	NA	NA	NA	-0.035	0.016	0.0326
Chronotype (CHR)	rs61773390	PER3/ RP3-467L1.4	1	7884525	T	G	0.196439	0.0340792	0.00337553	0.000366653	1.2e-23		Age related macular degeneration (AMD)	Original SNP available	NA	NA	NA	0.0001	0.021	0.987
Chronotype (CHR)	rs17448682	DDI2	1	15966713	T	C	0.231952	0.0221528	0.00318247	0.000174853	2.2e-12		Age related macular degeneration (AMD)	Original SNP available	NA	NA	NA	0.032	0.02	0.106
Chronotype (CHR)	rs3816454	NA	1	21191416	T	G	0.374768	0.020082	0.00278156	0.000188994	4.9e-13		Age related macular degeneration (AMD)	Original SNP available	NA	NA	NA	0.041	0.017	0.0165
Chronotype (CHR)	rs12140153	INADL	1	62579891	G	T	0.904737	0.0340109	0.00468803	0.000199394	1.6e-13		Age related macular degeneration (AMD)	Original SNP available	NA	NA	NA	-0.012	0.033	0.726
Chronotype (CHR)	rs7547493	AK5	1	77775233	G	A	0.178016	0.0376299	0.00350319	0.000414399	3.9e-27		Age related macular degeneration (AMD)	Original SNP available	NA	NA	NA	-0.012	0.022	0.596
Chronotype (CHR)	rs6658041	ELTD1	1	79387676	A	G	0.59992	0.0152482	0.00274124	0.000111611	1.7e-08		Age related macular degeneration (AMD)	Original SNP available	NA	NA	NA	0.019	0.017	0.253
Chronotype (CHR)	rs11588913	NA	1	79963816	G	A	0.601681	0.0154525	0.00273856	0.000114452	1.5e-08		Age related macular degeneration (AMD)	Original SNP available	NA	NA	NA	0.01	0.017	0.561
Chronotype (CHR)	rs72720396	NA	1	91191582	G	A	0.230344	0.0271261	0.00318521	0.000260903	8.4e-18		Age related macular degeneration (AMD)	Original SNP available	NA	NA	NA	0.042	0.02	0.0317
Chronotype (CHR)	rs4949980	NA	1	96621739	G	A	0.067607	0.0321893	0.00539402	0.00013063	2.7e-09		Age related macular degeneration (AMD)	Original SNP available	NA	NA	NA	0.0001	0.04	0.992
Chronotype (CHR)	rs17575798	GNAI3/ GPR61/ RP5-1160K1.8	1	110086451	G	A	0.807172	0.0225553	0.00339377	0.000158367	4.2e-11		Age related macular degeneration (AMD)	Original SNP available	NA	NA	NA	0.008	0.021	0.698
Chronotype (CHR)	rs11587758	PRPF3	1	150327106	A	G	0.395515	0.0241103	0.0027375	0.000277961	5.5e-19		Age related macular degeneration (AMD)	Original SNP available	NA	NA	NA	0.019	0.017	0.246
Chronotype (CHR)	rs140206235	RC3H1/ RP11-160H22.3	1	173996343	T	C	0.019269	0.0553854	0.00996801	0.000115939	2.3e-08		Age related macular degeneration (AMD)	Original SNP available	NA	NA	NA	-0.016	0.062	0.799
Chronotype (CHR)	rs975025	AXDND1/ RN7SL374P	1	179338327	C	T	0.922916	0.0321062	0.00502525	0.000146668	1.3e-10		Age related macular degeneration (AMD)	Original SNP available	NA	NA	NA	0.038	0.031	0.223
Chronotype (CHR)	rs509476	RGS16	1	182573227	T	C	0.0301569	0.1137	0.0078575	0.000756204	5.7e-47		Age related macular degeneration (AMD)	Original SNP available	NA	NA	NA	-0.009	0.052	0.863
Chronotype (CHR)	rs13011556	NA	2	4651923	G	C	0.238596	0.0227424	0.00316075	0.000187923	1.1e-12		Age related macular degeneration (AMD)	Original SNP available	NA	NA	NA	-0.025	0.021	0.223
Chronotype (CHR)	rs2712056	NA	2	23959131	T	C	0.184664	0.022175	0.00345992	0.000148073	5.1e-11		Age related macular degeneration (AMD)	Original SNP available	NA	NA	NA	-0.006	0.021	0.768
Chronotype (CHR)	rs75120545	NA	2	44271496	T	C	0.030179	0.0613917	0.00828587	0.00022062	1.1e-13		Age related macular degeneration (AMD)	Original SNP available	NA	NA	NA	-0.042	0.051	0.414
Chronotype (CHR)	rs786406	CAMKMT	2	44735953	G	A	0.702127	0.0235784	0.00293536	0.000232544	1.9e-16		Age related macular degeneration (AMD)	Original SNP available	NA	NA	NA	0.01	0.018	0.574
Chronotype (CHR)	rs7561945	LHCGR/ STON1-GTF2A1L/ GTF2A1L	2	48958647	C	T	0.94127	0.0337285	0.0057442	0.000125776	5.3e-09		Age related macular degeneration (AMD)	Original SNP available	NA	NA	NA	-0.006	0.034	0.867
Chronotype (CHR)	rs10495976	NA	2	49750698	T	A	0.390221	0.0178512	0.00276698	0.000151652	5.1e-11		Age related macular degeneration (AMD)	Original SNP available	NA	NA	NA	0.013	0.017	0.437
Chronotype (CHR)	rs111626088	NA	2	50465217	A	C	0.075622	0.0313664	0.00509283	0.000137549	6.6e-10		Age related macular degeneration (AMD)	Original SNP available	NA	NA	NA	0.028	0.032	0.378
Chronotype (CHR)	rs359250	NA	2	60480973	T	G	0.636336	0.0168642	0.0027885	0.000131628	9.2e-10		Age related macular degeneration (AMD)	Original SNP available	NA	NA	NA	0.012	0.017	0.486
Chronotype (CHR)	rs812925	USP34	2	61680993	G	C	0.351244	0.0205641	0.00280786	0.000192726	6.9e-13		Age related macular degeneration (AMD)	Original SNP available	NA	NA	NA	-0.008	0.017	0.645
Chronotype (CHR)	rs2311837	AAK1/ AC092431.2/ RP11-77O7.1	2	69819574	C	T	0.408279	0.0151285	0.00272441	0.000110585	3.6e-08		Age related macular degeneration (AMD)	Original SNP available	NA	NA	NA	0.011	0.017	0.53
Chronotype (CHR)	rs2422413	NA	2	76343577	C	T	0.377642	0.0162894	0.0027689	0.000124727	3.6e-09		Age related macular degeneration (AMD)	Original SNP available	NA	NA	NA	0.018	0.017	0.293
Chronotype (CHR)	rs10520176	LRRTM4/ AC079117.1	2	77217310	T	C	0.50187	0.0231498	0.00268932	0.000267953	1.4e-17		Age related macular degeneration (AMD)	Original SNP available	NA	NA	NA	0.002	0.017	0.913
Chronotype (CHR)	rs28380327	ARHGAP15/ AC096558.1/ RP11-570L15.2	2	144232491	A	T	0.629124	0.0205097	0.00277698	0.000196297	2.9e-13		Age related macular degeneration (AMD)	Original SNP available	NA	NA	NA	-0.013	0.017	0.46
Chronotype (CHR)	rs1947198	NA	2	149390435	T	C	0.122155	0.0241964	0.00409707	0.000125563	1.8e-09		Age related macular degeneration (AMD)	Original SNP available	NA	NA	NA	0.028	0.027	0.304
Chronotype (CHR)	rs197273	NA	2	161894663	A	G	0.470208	0.0158713	0.00269376	0.000125502	1.3e-08		Age related macular degeneration (AMD)	Original SNP available	NA	NA	NA	-0.004	0.017	0.836
Chronotype (CHR)	rs1064213	PLCL1	2	198950240	A	G	0.477688	0.019141	0.00268602	0.000182824	1.3e-12		Age related macular degeneration (AMD)	Original SNP available	NA	NA	NA	0.024	0.016	0.136
Chronotype (CHR)	rs114670539	GPR1	2	207064335	T	C	0.057896	0.0342784	0.00580825	0.000128179	4.6e-09		Age related macular degeneration (AMD)	Original SNP available	NA	NA	NA	0.015	0.037	0.687
Chronotype (CHR)	rs57435966	TRAF3IP1	2	239311369	C	T	0.912868	0.0549152	0.0047647	0.000479734	2.6e-30		Age related macular degeneration (AMD)	Original SNP available	NA	NA	NA	0.002	0.031	0.947
Chronotype (CHR)	rs114870822	ASB1	2	239353793	A	G	0.012733	0.0697522	0.0120259	0.000122324	2e-09		Age related macular degeneration (AMD)	Original SNP available	NA	NA	NA	0.031	0.065	0.633
Chronotype (CHR)	rs62182135	HDAC4	2	240267305	C	A	0.66833	0.0179439	0.00284795	0.000142745	3.7e-10		Age related macular degeneration (AMD)	Original SNP available	NA	NA	NA	0.001	0.018	0.958
Chronotype (CHR)	rs6442446	RP11-536I6.1	3	14394752	A	G	0.290534	0.0174738	0.00297308	0.000125873	3.1e-09		Age related macular degeneration (AMD)	Original SNP available	NA	NA	NA	0.007	0.018	0.692
Chronotype (CHR)	rs9883892	NA	3	23224246	A	G	0.784032	0.0178444	0.00326189	0.000107834	2.5e-08		Age related macular degeneration (AMD)	Original SNP available	NA	NA	NA	-0.009	0.02	0.656
Chronotype (CHR)	rs13059636	AC133680.1	3	24935790	G	A	0.472049	0.0182698	0.00270236	0.000166371	1.6e-11		Age related macular degeneration (AMD)	Original SNP available	NA	NA	NA	-0.026	0.017	0.116
Chronotype (CHR)	rs114848860	NA	3	36859494	T	A	0.024463	0.0555837	0.00872612	0.000147461	3.6e-10		Age related macular degeneration (AMD)	Original SNP available	NA	NA	NA	0.069	0.059	0.242
Chronotype (CHR)	rs11712056	ACTBP13	3	49914397	T	C	0.556296	0.0200896	0.00270384	0.000199238	1.6e-13		Age related macular degeneration (AMD)	Original SNP available	NA	NA	NA	-0.006	0.017	0.701
Chronotype (CHR)	rs13316611	SYNPR	3	63564385	T	G	0.256587	0.0178305	0.0030789	0.000121289	1.7e-08		Age related macular degeneration (AMD)	Original SNP available	NA	NA	NA	0.033	0.022	0.131
Chronotype (CHR)	rs11924337	ROBO2	3	77321570	C	G	0.272446	0.0190701	0.00301826	0.000144172	2.2e-10		Age related macular degeneration (AMD)	Original SNP available	NA	NA	NA	0.016	0.019	0.382
Chronotype (CHR)	rs957501	CADM2	3	85791657	T	A	0.336064	0.0154211	0.00284661	0.000106123	3e-08		Age related macular degeneration (AMD)	Original SNP available	NA	NA	NA	-0.016	0.017	0.353
Chronotype (CHR)	rs1800828	DRD3	3	113891549	C	G	0.746407	0.0176235	0.00308462	0.000117578	1.7e-08		Age related macular degeneration (AMD)	Original SNP available	NA	NA	NA	-0.002	0.019	0.926
Chronotype (CHR)	rs13065394	TMEM108/ RP11-402L6.1	3	132971327	G	T	0.711537	0.017504	0.00296404	0.000125774	3e-09		Age related macular degeneration (AMD)	Original SNP available	NA	NA	NA	0.018	0.018	0.332
Chronotype (CHR)	rs885255	NA	3	156348585	T	C	0.348115	0.0169773	0.00283418	0.000130816	4.4e-09		Age related macular degeneration (AMD)	Original SNP available	NA	NA	NA	-0.008	0.017	0.643
Chronotype (CHR)	rs9831488	PPM1L	3	160755062	G	A	0.350467	0.0183592	0.00284523	0.000153457	8.4e-11		Age related macular degeneration (AMD)	Original SNP available	NA	NA	NA	0.005	0.017	0.778
Chronotype (CHR)	rs3850174	NCEH1/ AC007919.2	3	172364093	T	A	0.742891	0.0194471	0.00309938	0.000144471	6.8e-10		Age related macular degeneration (AMD)	Original SNP available	NA	NA	NA	-0.023	0.02	0.242
Chronotype (CHR)	rs2239626	DGKG	3	185998884	C	T	0.304589	0.0202758	0.00292696	0.000174157	2.3e-12		Age related macular degeneration (AMD)	Original SNP available	NA	NA	NA	-0.007	0.018	0.675
Chronotype (CHR)	rs231398	SH3BP2	4	2832189	G	A	0.837853	0.0207867	0.00367183	0.000117403	8.4e-09		Age related macular degeneration (AMD)	Original SNP available	NA	NA	NA	-0.001	0.022	0.954
Chronotype (CHR)	rs28634184	LPHN3	4	62873419	C	T	0.749137	0.0176363	0.00310689	0.000116908	2.8e-08		Age related macular degeneration (AMD)	Original SNP available	NA	NA	NA	0.012	0.02	0.544
Chronotype (CHR)	rs7691121	HNRNPD	4	83274208	C	G	0.767817	0.0220069	0.00317772	0.000172678	5.6e-12		Age related macular degeneration (AMD)	Original SNP available	NA	NA	NA	-0.013	0.021	0.537
Chronotype (CHR)	rs4339281	NA	4	118315560	A	G	0.873018	0.0223188	0.00404047	0.000110443	3.2e-08		Age related macular degeneration (AMD)	Original SNP available	NA	NA	NA	0.037	0.025	0.141
Chronotype (CHR)	rs4241964	RP11-775H9.1	4	137053959	G	T	0.475089	0.020735	0.00270449	0.000214437	1.1e-14		Age related macular degeneration (AMD)	Original SNP available	NA	NA	NA	-0.033	0.017	0.0562
Chronotype (CHR)	rs10067113	RNU4-43P	5	26016363	T	C	0.619099	0.016251	0.00277635	0.000124555	6.3e-09		Age related macular degeneration (AMD)	Original SNP available	NA	NA	NA	0.006	0.017	0.741
Chronotype (CHR)	rs7701529	RGS7BP	5	63861475	T	A	0.762136	0.0188448	0.00317247	0.000128758	3.6e-09		Age related macular degeneration (AMD)	Original SNP available	NA	NA	NA	-0.004	0.019	0.849
Chronotype (CHR)	rs11748798	TMEM161B-AS1	5	87650742	G	T	0.749832	0.0203788	0.00309922	0.000155806	5.2e-11		Age related macular degeneration (AMD)	Original SNP available	NA	NA	NA	0.046	0.019	0.0152
Chronotype (CHR)	rs56947091	MEF2C	5	88160354	T	C	0.511326	0.0191881	0.00268737	0.000183997	6e-13		Age related macular degeneration (AMD)	Original SNP available	NA	NA	NA	-0.021	0.016	0.211
Chronotype (CHR)	rs286805	FBXL17	5	107460819	A	T	0.476954	0.0143071	0.00269548	0.000102129	4.5e-08		Age related macular degeneration (AMD)	Original SNP available	NA	NA	NA	0.0001	0.016	0.995
Chronotype (CHR)	rs1027742	SEMA6A	5	115904410	A	G	0.737765	0.0183119	0.00306482	0.000129749	2.8e-09		Age related macular degeneration (AMD)	Original SNP available	NA	NA	NA	0.02	0.02	0.313
Chronotype (CHR)	rs4246036	AC091969.1	5	152205430	C	T	0.292331	0.0237433	0.00295896	0.000233248	2.4e-15		Age related macular degeneration (AMD)	Original SNP available	NA	NA	NA	-0.01	0.018	0.59
Chronotype (CHR)	rs9395520	PHACTR1	6	13183523	T	C	0.305433	0.0231272	0.00291912	0.000226937	2.1e-15		Age related macular degeneration (AMD)	Original SNP available	NA	NA	NA	0.003	0.018	0.87
Chronotype (CHR)	rs521977	SLC44A4/ CYP21A2	6	31836827	T	G	0.322419	0.0159787	0.00286438	0.000111556	2.1e-08		Age related macular degeneration (AMD)	Original SNP available	NA	NA	NA	-0.08	0.018	1.26e-05
Chronotype (CHR)	rs4714475	FOXP4/ RP11-328M4.2	6	41509901	G	T	0.754058	0.0190271	0.00317856	0.00013428	1.6e-09		Age related macular degeneration (AMD)	Original SNP available	NA	NA	NA	0.012	0.022	0.566
Chronotype (CHR)	rs62405438	TFAP2B	6	50815314	A	T	0.179614	0.0201979	0.00350204	0.000120227	6.3e-09		Age related macular degeneration (AMD)	Original SNP available	NA	NA	NA	0.084	0.021	6.65e-05
Chronotype (CHR)	rs2653349	HCRTR2	6	55142337	A	G	0.214552	0.0387249	0.00327448	0.00050543	5.2e-32		Age related macular degeneration (AMD)	Original SNP available	NA	NA	NA	-0.013	0.021	0.536
Chronotype (CHR)	rs2881955	NA	6	72479263	T	C	0.27878	0.0161216	0.00300229	0.000104514	4.3e-08		Age related macular degeneration (AMD)	Original SNP available	NA	NA	NA	-0.023	0.018	0.205
Chronotype (CHR)	rs60616179	NA	6	110244765	A	G	0.945102	0.0375809	0.00594669	0.000146555	1.1e-10		Age related macular degeneration (AMD)	Original SNP available	NA	NA	NA	-0.015	0.037	0.696
Chronotype (CHR)	rs827749	RP1-200K18.1	6	153129663	C	T	0.327636	0.0236615	0.00286775	0.000246667	1e-16		Age related macular degeneration (AMD)	Original SNP available	NA	NA	NA	0.005	0.017	0.782
Chronotype (CHR)	rs9364767	NA	6	165221821	T	G	0.446852	0.0158538	0.00269933	0.000124252	5.4e-09		Age related macular degeneration (AMD)	Original SNP available	NA	NA	NA	0.004	0.016	0.793
Chronotype (CHR)	rs9348050	PDE10A	6	166263488	T	C	0.48949	0.016638	0.00269048	0.00013835	7.5e-10		Age related macular degeneration (AMD)	Original SNP available	NA	NA	NA	0.011	0.017	0.538
Chronotype (CHR)	rs10280205	NA	7	24082063	T	C	0.691748	0.0174497	0.00291239	0.000129855	1.4e-09		Age related macular degeneration (AMD)	Original SNP available	NA	NA	NA	0.008	0.018	0.652
Chronotype (CHR)	rs17161045	PDE1C	7	32261458	T	C	0.630545	0.0206395	0.0028029	0.000198475	7.2e-14		Age related macular degeneration (AMD)	Original SNP available	NA	NA	NA	0.03	0.017	0.0793
Chronotype (CHR)	rs6967481	NA	7	50642701	T	C	0.496563	0.0206433	0.00269925	0.000213063	6.9e-15		Age related macular degeneration (AMD)	Original SNP available	NA	NA	NA	0.024	0.016	0.15
Chronotype (CHR)	rs12704886	NA	7	96467982	C	T	0.581416	0.0147967	0.00271928	0.000106569	3.7e-08		Age related macular degeneration (AMD)	Original SNP available	NA	NA	NA	-0.011	0.017	0.515
Chronotype (CHR)	rs202157	CUX1	7	101637753	C	T	0.298716	0.0255486	0.0029433	0.000273474	4.1e-18		Age related macular degeneration (AMD)	Original SNP available	NA	NA	NA	0.018	0.018	0.326
Chronotype (CHR)	rs1113295	TFEC	7	115678646	T	G	0.440869	0.0156591	0.00270408	0.000120889	6.8e-09		Age related macular degeneration (AMD)	Original SNP available	NA	NA	NA	0.003	0.017	0.839
Chronotype (CHR)	rs2971970	EXOC4	7	133643778	T	G	0.218075	0.0188272	0.00325601	0.000120885	6e-09		Age related macular degeneration (AMD)	Original SNP available	NA	NA	NA	0.014	0.02	0.499
Chronotype (CHR)	rs35524253	CSMD1	8	4823608	A	G	0.357218	0.015862	0.00281259	0.000115543	5.8e-09		Age related macular degeneration (AMD)	Original SNP available	NA	NA	NA	-0.003	0.018	0.873
Chronotype (CHR)	rs11786306	SGK223	8	8208759	C	G	0.353978	0.0183309	0.00283083	0.000153681	8.7e-11		Age related macular degeneration (AMD)	Original SNP available	NA	NA	NA	0.012	0.018	0.483
Chronotype (CHR)	rs13255030	NRG1	8	31671330	A	G	0.585145	0.0162198	0.00273214	0.000127726	2.8e-09		Age related macular degeneration (AMD)	Original SNP available	NA	NA	NA	0.0001	0.017	0.977
Chronotype (CHR)	rs12541362	RP11-317N12.1/ VENTXP5	8	33584661	T	A	0.350242	0.0213568	0.00282446	0.000207598	3.5e-14		Age related macular degeneration (AMD)	Original SNP available	NA	NA	NA	0.02	0.018	0.255
Chronotype (CHR)	rs769066	ST18	8	53145698	C	T	0.183481	0.0219436	0.00348289	0.000144279	3.2e-10		Age related macular degeneration (AMD)	Original SNP available	NA	NA	NA	0.012	0.021	0.578
Chronotype (CHR)	rs4321976	NA	8	76614958	T	C	0.77856	0.0232959	0.00324034	0.000187127	3.1e-13		Age related macular degeneration (AMD)	Original SNP available	NA	NA	NA	0.06	0.02	0.00283
Chronotype (CHR)	rs3100052	YWHAZ/ RN7SL685P	8	101967139	A	G	0.387351	0.0170795	0.00276058	0.000138451	6.9e-10		Age related macular degeneration (AMD)	Original SNP available	NA	NA	NA	0.02	0.017	0.242
Chronotype (CHR)	rs3808477	TRPS1	8	116670347	T	C	0.281399	0.0215613	0.00299116	0.000188014	2.8e-13		Age related macular degeneration (AMD)	Original SNP available	NA	NA	NA	-0.01	0.019	0.598
Chronotype (CHR)	rs34340407	NA	9	8147423	C	T	0.246607	0.0184548	0.0031152	0.000126554	4.3e-09		Age related macular degeneration (AMD)	Original SNP available	NA	NA	NA	0.006	0.019	0.772
Chronotype (CHR)	rs6477309	PTPRD	9	8450638	T	C	0.665392	0.0174399	0.00286276	0.000135435	8e-10		Age related macular degeneration (AMD)	Original SNP available	NA	NA	NA	-0.011	0.018	0.559
Chronotype (CHR)	rs308521	NA	9	37367094	T	C	0.602627	0.0199718	0.00275427	0.000191034	3.7e-13		Age related macular degeneration (AMD)	Original SNP available	NA	NA	NA	0.02	0.017	0.249
Chronotype (CHR)	rs62553781	NA	9	76679777	C	T	0.965171	0.0504004	0.00734656	0.000170782	1.2e-11		Age related macular degeneration (AMD)	Original SNP available	NA	NA	NA	-0.001	0.049	0.976
Chronotype (CHR)	rs4838161	NEK6	9	127079253	T	G	0.560809	0.0161104	0.00270516	0.000127853	2.2e-09		Age related macular degeneration (AMD)	Original SNP available	NA	NA	NA	-0.005	0.017	0.756
Chronotype (CHR)	rs10988239	RP11-247A12.2/ IER5L/ RP11-247A12.8	9	131943440	C	T	0.48728	0.0186334	0.00273304	0.000173489	1.6e-11		Age related macular degeneration (AMD)	Original SNP available	NA	NA	NA	-0.027	0.018	0.125
Chronotype (CHR)	rs34619169	INPP5E	9	139327277	A	G	0.307715	0.0169119	0.00291571	0.000121856	3.8e-09		Age related macular degeneration (AMD)	Original SNP available	NA	NA	NA	0.003	0.018	0.855
Chronotype (CHR)	rs28458909	EXD3	9	140257189	C	T	0.876368	0.0432803	0.00407749	0.000405908	2.6e-26		Age related macular degeneration (AMD)	Original SNP available	NA	NA	NA	0.043	0.028	0.129
Chronotype (CHR)	rs4948547	BICC1	10	60568514	C	A	0.255795	0.0190042	0.00307909	0.000137504	1.2e-09		Age related macular degeneration (AMD)	Original SNP available	NA	NA	NA	0.006	0.019	0.748
Chronotype (CHR)	rs10823233	TET1	10	70351903	C	T	0.547887	0.0151686	0.00270212	0.000113988	4.3e-08		Age related macular degeneration (AMD)	Original SNP available	NA	NA	NA	0.001	0.017	0.976
Chronotype (CHR)	rs3808964	GPR26	10	125426627	T	G	0.634729	0.0157096	0.00279601	0.000114436	2.7e-08		Age related macular degeneration (AMD)	Original SNP available	NA	NA	NA	-0.01	0.017	0.576
Chronotype (CHR)	rs72632979	SOX6	11	16615883	A	G	0.82849	0.021581	0.00357606	0.000132358	1.2e-09		Age related macular degeneration (AMD)	Original SNP available	NA	NA	NA	0.0001	0.027	0.995
Chronotype (CHR)	rs10742179	BDNF-AS/ LINC00678	11	27650524	A	G	0.260177	0.0182967	0.00306465	0.000128876	1.5e-09		Age related macular degeneration (AMD)	Original SNP available	NA	NA	NA	0.011	0.019	0.568
Chronotype (CHR)	rs4141920	MPPED2/ RP4-710M3.2	11	30449319	G	A	0.543867	0.0155932	0.00270207	0.000120638	4.6e-09		Age related macular degeneration (AMD)	Original SNP available	NA	NA	NA	0.006	0.017	0.696
Chronotype (CHR)	rs11032362	FBXO3/ CD59	11	33759092	A	G	0.090763	0.0395538	0.00467579	0.000258221	4.8e-17		Age related macular degeneration (AMD)	Original SNP available	NA	NA	NA	-0.042	0.028	0.128
Chronotype (CHR)	rs34239319	ALKBH3/ RP11-613D13.5	11	43902681	T	G	0.102121	0.0280114	0.00443834	0.000143891	3.9e-10		Age related macular degeneration (AMD)	Original SNP available	NA	NA	NA	0.035	0.032	0.277
Chronotype (CHR)	rs3168135	ZFP91/ CNTF	11	58386177	G	A	0.760045	0.0207725	0.0031468	0.00015739	2.9e-11		Age related macular degeneration (AMD)	Original SNP available	NA	NA	NA	0.008	0.019	0.689
Chronotype (CHR)	rs4237555	NA	11	92725803	T	C	0.526954	0.0164771	0.00269332	0.000135353	6e-10		Age related macular degeneration (AMD)	Original SNP available	NA	NA	NA	-0.03	0.017	0.0731
Chronotype (CHR)	rs4936291	ZBTB16	11	114009982	G	A	0.389252	0.0179295	0.00283312	0.000152848	3.8e-10		Age related macular degeneration (AMD)	Original SNP available	NA	NA	NA	-0.002	0.018	0.931
Chronotype (CHR)	rs74357745	C11orf63	11	122811822	A	G	0.878807	0.026546	0.00412156	0.000150106	8.7e-11		Age related macular degeneration (AMD)	Original SNP available	NA	NA	NA	-0.02	0.027	0.445
Chronotype (CHR)	rs7977610	NA	12	17078918	A	T	0.673383	0.0160414	0.0028718	0.000113192	2.1e-08		Age related macular degeneration (AMD)	Original SNP available	NA	NA	NA	-0.027	0.018	0.131
Chronotype (CHR)	rs12811046	SOX5	12	24066937	A	G	0.553343	0.0169679	0.00270358	0.000142316	6.2e-10		Age related macular degeneration (AMD)	Original SNP available	NA	NA	NA	0.016	0.017	0.353
Chronotype (CHR)	rs7316768	NA	12	38033268	G	T	0.597822	0.0182311	0.00274591	0.000159825	3.2e-11		Age related macular degeneration (AMD)	Yes	rs4002685	-129654	0.978849	-0.055	0.027	0.0408
Chronotype (CHR)	rs7313852	NA	12	38908389	G	A	0.564964	0.029649	0.00271587	0.000432112	2.7e-27		Age related macular degeneration (AMD)	Original SNP available	NA	NA	NA	-0.021	0.017	0.211
Chronotype (CHR)	rs77384811	NA	12	63497398	G	C	0.843254	0.0247483	0.00372778	0.000161911	2.8e-11		Age related macular degeneration (AMD)	Original SNP available	NA	NA	NA	0.012	0.024	0.598
Chronotype (CHR)	rs7959983	NA	12	90452978	C	T	0.404082	0.0195258	0.00272849	0.000183613	9.5e-13		Age related macular degeneration (AMD)	Original SNP available	NA	NA	NA	-0.011	0.017	0.512
Chronotype (CHR)	rs7304278	RFX4/ RP11-144F15.1	12	106989915	G	A	0.725152	0.020255	0.00302264	0.000163537	2.2e-11		Age related macular degeneration (AMD)	Original SNP available	NA	NA	NA	0.02	0.018	0.269
Chronotype (CHR)	rs80097534	RPL11P5	12	121029604	G	T	0.901458	0.0281025	0.00455453	0.000140309	9.3e-10		Age related macular degeneration (AMD)	Original SNP available	NA	NA	NA	-0.024	0.03	0.434
Chronotype (CHR)	rs9597250	NA	13	56303709	C	A	0.810212	0.0213068	0.00343801	0.000139616	6.9e-10		Age related macular degeneration (AMD)	Original SNP available	NA	NA	NA	0.007	0.021	0.734
Chronotype (CHR)	rs9573971	CLN5/ FBXL3	13	77568732	A	G	0.9661	0.0727759	0.00743443	0.000346918	3.6e-22		Age related macular degeneration (AMD)	Original SNP available	NA	NA	NA	0.094	0.046	0.0417
Chronotype (CHR)	rs17267683	GPC6	13	94057870	C	G	0.76125	0.0197414	0.00316651	0.000141663	2.7e-10		Age related macular degeneration (AMD)	Original SNP available	NA	NA	NA	0.002	0.019	0.921
Chronotype (CHR)	rs9521184	MYO16	13	109782568	T	C	0.48682	0.0148855	0.00270389	0.000110712	3e-08		Age related macular degeneration (AMD)	Original SNP available	NA	NA	NA	0.036	0.016	0.0294
Chronotype (CHR)	rs1952923	NA	14	40982168	G	A	0.260667	0.016877	0.00305963	0.000109786	3.6e-08		Age related macular degeneration (AMD)	Original SNP available	NA	NA	NA	-0.008	0.019	0.678
Chronotype (CHR)	rs698015	OTX2/ RP11-1085N6.6	14	57269825	T	C	0.647493	0.0161876	0.0028566	0.000119618	8.8e-09		Age related macular degeneration (AMD)	Original SNP available	NA	NA	NA	0.016	0.017	0.363
Chronotype (CHR)	rs7148842	ELMSAN1/ RP5-1021I20.1	14	74255556	C	T	0.611932	0.0153777	0.00278312	0.000112311	1.8e-08		Age related macular degeneration (AMD)	Original SNP available	NA	NA	NA	0.007	0.018	0.689
Chronotype (CHR)	rs10149448	NA	14	84253271	A	G	0.603599	0.0164465	0.00275282	0.000129438	2.7e-09		Age related macular degeneration (AMD)	Original SNP available	NA	NA	NA	0.008	0.018	0.659
Chronotype (CHR)	rs12432176	BEGAIN	14	101021218	A	C	0.379295	0.0161131	0.00278357	0.00012225	6.5e-09		Age related macular degeneration (AMD)	Original SNP available	NA	NA	NA	0.0001	0.018	0.978
Chronotype (CHR)	rs59986227	SEMA6D	15	48009263	G	C	0.25779	0.0178401	0.00310217	0.000121792	8.3e-09		Age related macular degeneration (AMD)	Original SNP available	NA	NA	NA	-0.002	0.02	0.909
Chronotype (CHR)	rs9932577	NA	16	24512509	C	A	0.495067	0.0166195	0.00271482	0.00013809	6.8e-10		Age related macular degeneration (AMD)	Original SNP available	NA	NA	NA	0.048	0.017	0.00479
Chronotype (CHR)	rs12927162	RP11-297L17.6/ CASC16	16	52684916	A	G	0.721593	0.0286498	0.00300067	0.000329796	6.8e-22		Age related macular degeneration (AMD)	Original SNP available	NA	NA	NA	0.001	0.023	0.957
Chronotype (CHR)	rs1421085	FTO	16	53800954	C	T	0.403118	0.0275621	0.00274075	0.000365574	1.5e-23		Age related macular degeneration (AMD)	Original SNP available	NA	NA	NA	0.03	0.017	0.0723
Chronotype (CHR)	rs4784655	GNAO1	16	56364030	G	C	0.678524	0.0211306	0.00288752	0.00019479	1.5e-13		Age related macular degeneration (AMD)	Original SNP available	NA	NA	NA	0.009	0.017	0.594
Chronotype (CHR)	rs17604349	PMFBP1	16	72210865	G	A	0.820797	0.0257422	0.00351443	0.000194941	1.7e-13		Age related macular degeneration (AMD)	Original SNP available	NA	NA	NA	0.035	0.021	0.0933
Chronotype (CHR)	rs2518022	PER1/ RP11-599B13.6	17	8057367	T	C	0.0836026	0.0403075	0.00485089	0.000248946	4.8e-17		Age related macular degeneration (AMD)	Original SNP available	NA	NA	NA	-0.037	0.028	0.194
Chronotype (CHR)	rs3760185	RASD1	17	17401736	C	T	0.751745	0.0241586	0.0031496	0.000217842	2.6e-14		Age related macular degeneration (AMD)	Original SNP available	NA	NA	NA	0.013	0.022	0.542
Chronotype (CHR)	rs226090	AP2B1	17	34034059	C	T	0.168356	0.0208783	0.00359523	0.000122064	4.1e-09		Age related macular degeneration (AMD)	Original SNP available	NA	NA	NA	0.023	0.021	0.281
Chronotype (CHR)	rs28647842	CA10	17	50127211	G	C	0.477366	0.0160844	0.00269439	0.000129089	2e-09		Age related macular degeneration (AMD)	Original SNP available	NA	NA	NA	-0.009	0.016	0.576
Chronotype (CHR)	rs72829706	NA	17	54173733	A	G	0.960574	0.0407112	0.00693598	0.000125537	5.1e-09		Age related macular degeneration (AMD)	Original SNP available	NA	NA	NA	-0.008	0.044	0.864
Chronotype (CHR)	rs114352914	TANC2/ RP11-269G24.2/ AC037445.1	17	61381453	A	G	0.188112	0.0197917	0.00344154	0.000119649	7.9e-09		Age related macular degeneration (AMD)	Original SNP available	NA	NA	NA	0.005	0.021	0.814
Chronotype (CHR)	rs2949923	PITPNC1	17	65475228	G	A	0.461623	0.016206	0.00270197	0.000130544	2.1e-09		Age related macular degeneration (AMD)	Original SNP available	NA	NA	NA	0.015	0.017	0.4
Chronotype (CHR)	rs62082401	C18orf42	18	5186019	G	C	0.19099	0.0256287	0.00342253	0.000202977	1.6e-14		Age related macular degeneration (AMD)	Original SNP available	NA	NA	NA	0.007	0.029	0.803
Chronotype (CHR)	rs11083105	NA	18	22618399	G	A	0.594686	0.0184584	0.00275495	0.000164247	1.5e-11		Age related macular degeneration (AMD)	Original SNP available	NA	NA	NA	0.005	0.017	0.784
Chronotype (CHR)	rs4419127	NOL4	18	31663654	A	G	0.664983	0.0218058	0.00285599	0.000211861	1.3e-14		Age related macular degeneration (AMD)	Original SNP available	NA	NA	NA	0.0001	0.018	0.986
Chronotype (CHR)	rs12969848	NA	18	38152835	T	C	0.529859	0.0218632	0.00270301	0.000238147	1.3e-15		Age related macular degeneration (AMD)	Original SNP available	NA	NA	NA	0.027	0.017	0.0991
Chronotype (CHR)	rs9962650	RP11-214L13.1/ CTD-2008L17.1/ MALT1/ RP11-126O1.4	18	53574043	G	C	0.423319	0.0173129	0.00272797	0.000146343	1.6e-10		Age related macular degeneration (AMD)	Original SNP available	NA	NA	NA	0.027	0.017	0.112
Chronotype (CHR)	rs9964420	SEC11C	18	56824041	C	A	0.695492	0.0284801	0.00293643	0.000343561	8.6e-22		Age related macular degeneration (AMD)	Original SNP available	NA	NA	NA	-0.006	0.018	0.732
Chronotype (CHR)	rs56076457	ZCCHC2	18	60238668	T	C	0.528735	0.0162984	0.00269462	0.00013238	1.3e-09		Age related macular degeneration (AMD)	Original SNP available	NA	NA	NA	0.015	0.017	0.349
Chronotype (CHR)	rs10402849	GNG7	19	2695661	T	C	0.201353	0.0192609	0.00335946	0.000119315	8.9e-09		Age related macular degeneration (AMD)	Original SNP available	NA	NA	NA	0.006	0.022	0.775
Chronotype (CHR)	rs9636202	PGPEP1/ RN7SL513P	19	18449238	G	A	0.733565	0.0183734	0.00305534	0.000131959	7.5e-10		Age related macular degeneration (AMD)	Original SNP available	NA	NA	NA	-0.02	0.019	0.275
Chronotype (CHR)	rs11670534	AC011484.1/ PNMAL2/ PPP5D1	19	47003906	C	T	0.834382	0.0209755	0.00362802	0.000121598	8.5e-09		Age related macular degeneration (AMD)	Original SNP available	NA	NA	NA	-0.015	0.023	0.503
Chronotype (CHR)	rs78095690	NA	20	16239683	C	T	0.435624	0.0163477	0.00272137	0.000131409	1.4e-09		Age related macular degeneration (AMD)	Original SNP available	NA	NA	NA	0.022	0.017	0.188
Chronotype (CHR)	rs6131942	PCSK2	20	17348608	G	A	0.580035	0.0175437	0.00273235	0.000149948	9.4e-11		Age related macular degeneration (AMD)	Original SNP available	NA	NA	NA	-0.01	0.017	0.558
Chronotype (CHR)	rs2072727	PABPC1L/ YWHAB	20	43538733	T	C	0.435988	0.016352	0.00271514	0.000131503	8.5e-10		Age related macular degeneration (AMD)	Original SNP available	NA	NA	NA	0.026	0.017	0.128
Chronotype (CHR)	rs139911	TNRC6B	22	40704052	C	T	0.423865	0.0233915	0.00273231	0.000267238	2.3e-17		Age related macular degeneration (AMD)	Original SNP available	NA	NA	NA	-0.003	0.017	0.854
Chronotype (CHR)	rs4822107	TCF20	22	42704834	A	G	0.505722	0.015528	0.00270621	0.000120544	9.6e-09		Age related macular degeneration (AMD)	Original SNP available	NA	NA	NA	0.021	0.017	0.205
Morning Person (MP)	rs17374439	PER3/ RP3-467L1.4	1	7888438	T	C	0.196492	0.0555478	0.00566145	0.000974314	1.2e-22		Age related macular degeneration (AMD)	Original SNP available	NA	NA	NA	0.0001	0.021	0.993
Morning Person (MP)	rs3767240	EIF4G3/ RNU7-200P	1	21163921	C	T	0.3821	0.0312547	0.00462739	0.000461271	7.3e-12		Age related macular degeneration (AMD)	Original SNP available	NA	NA	NA	0.041	0.017	0.0158
Morning Person (MP)	rs12140153	INADL	1	62579891	G	T	0.904974	0.0484879	0.00787657	0.000404367	4.8e-10		Age related macular degeneration (AMD)	Original SNP available	NA	NA	NA	-0.012	0.033	0.726
Morning Person (MP)	rs7547493	AK5	1	77775233	G	A	0.17806	0.0582789	0.00587503	0.000994167	2.5e-23		Age related macular degeneration (AMD)	Original SNP available	NA	NA	NA	-0.012	0.022	0.596
Morning Person (MP)	rs11588913	NA	1	79963816	G	A	0.601488	0.0252376	0.00459169	0.000305348	2.5e-08		Age related macular degeneration (AMD)	Original SNP available	NA	NA	NA	0.01	0.017	0.561
Morning Person (MP)	rs72720396	NA	1	91191582	G	A	0.230529	0.0430894	0.00533877	0.000658702	5.3e-16		Age related macular degeneration (AMD)	Original SNP available	NA	NA	NA	0.042	0.02	0.0317
Morning Person (MP)	rs4949980	NA	1	96621739	G	A	0.067535	0.0545952	0.00904918	0.000375405	1.6e-09		Age related macular degeneration (AMD)	Original SNP available	NA	NA	NA	0.0001	0.04	0.992
Morning Person (MP)	rs17575798	GNAI3/ GPR61/ RP5-1160K1.8	1	110086451	G	A	0.806886	0.0392352	0.00568886	0.000479742	7.8e-12		Age related macular degeneration (AMD)	Original SNP available	NA	NA	NA	0.008	0.021	0.698
Morning Person (MP)	rs6537834	BCAS2	1	115108870	C	T	0.614722	0.0252152	0.00462393	0.000301167	3.5e-08		Age related macular degeneration (AMD)	Original SNP available	NA	NA	NA	-0.002	0.017	0.925
Morning Person (MP)	rs11587758	PRPF3	1	150327106	A	G	0.395746	0.0346078	0.00459127	0.000572815	3.8e-14		Age related macular degeneration (AMD)	Original SNP available	NA	NA	NA	0.019	0.017	0.246
Morning Person (MP)	rs75650221	RABGAP1L/ GPR52	1	174421994	T	C	0.038335	0.0646983	0.011744	0.000308628	3.3e-08		Age related macular degeneration (AMD)	Original SNP available	NA	NA	NA	0.018	0.043	0.673
Morning Person (MP)	rs11580135	AXDND1/ HNRNPA1P54/ MEF2AP1	1	179417780	C	T	0.682898	0.0275921	0.00483431	0.000329727	1.3e-08		Age related macular degeneration (AMD)	Original SNP available	NA	NA	NA	0.02	0.018	0.268
Morning Person (MP)	rs1144566	RGS16	1	182569626	T	C	0.0301951	0.170568	0.0131392	0.00170391	2.8e-38		Age related macular degeneration (AMD)	Original SNP available	NA	NA	NA	-0.011	0.05	0.826
Morning Person (MP)	rs10196909	NA	2	4651199	C	A	0.481825	0.0321137	0.00450856	0.000514964	6.2e-13		Age related macular degeneration (AMD)	Original SNP available	NA	NA	NA	-0.014	0.017	0.4
Morning Person (MP)	rs75120545	NA	2	44271496	T	C	0.030178	0.0974698	0.013897	0.0005561	2.9e-12		Age related macular degeneration (AMD)	Original SNP available	NA	NA	NA	-0.042	0.051	0.414
Morning Person (MP)	rs786406	CAMKMT	2	44735953	G	A	0.702178	0.0327319	0.00492279	0.000448102	1e-11		Age related macular degeneration (AMD)	Original SNP available	NA	NA	NA	0.01	0.018	0.574
Morning Person (MP)	rs10495976	NA	2	49750698	T	A	0.390197	0.0280661	0.00464114	0.000374859	8e-10		Age related macular degeneration (AMD)	Original SNP available	NA	NA	NA	0.013	0.017	0.437
Morning Person (MP)	rs7602425	NRXN1	2	50460480	T	C	0.075507	0.0536212	0.00854512	0.000401415	3.2e-10		Age related macular degeneration (AMD)	Original SNP available	NA	NA	NA	0.029	0.032	0.374
Morning Person (MP)	rs778147	USP34	2	61606566	C	A	0.366787	0.0296842	0.00466945	0.000409303	4.6e-10		Age related macular degeneration (AMD)	Original SNP available	NA	NA	NA	-0.007	0.017	0.664
Morning Person (MP)	rs6744983	NA	2	76346385	T	G	0.37744	0.0253244	0.00464336	0.000301396	4.9e-08		Age related macular degeneration (AMD)	Original SNP available	NA	NA	NA	0.018	0.017	0.285
Morning Person (MP)	rs10520176	LRRTM4/ AC079117.1	2	77217310	T	C	0.501844	0.0333663	0.00451125	0.000556647	2e-13		Age related macular degeneration (AMD)	Original SNP available	NA	NA	NA	0.002	0.017	0.913
Morning Person (MP)	rs28380327	ARHGAP15/ AC096558.1/ RP11-570L15.2	2	144232491	A	T	0.629168	0.0289857	0.0046586	0.00039205	7.8e-10		Age related macular degeneration (AMD)	Original SNP available	NA	NA	NA	-0.013	0.017	0.46
Morning Person (MP)	rs1947198	NA	2	149390435	T	C	0.12217	0.0396714	0.00686993	0.000337567	3.2e-09		Age related macular degeneration (AMD)	Original SNP available	NA	NA	NA	0.028	0.027	0.304
Morning Person (MP)	rs11679484	PLCL1	2	198921604	A	C	0.373932	0.0298469	0.00467197	0.000417102	1.6e-10		Age related macular degeneration (AMD)	Original SNP available	NA	NA	NA	0.035	0.018	0.0532
Morning Person (MP)	rs138964083	INO80D/ AC007679.4	2	206908054	T	C	0.058574	0.0591602	0.00960026	0.000385994	1e-09		Age related macular degeneration (AMD)	Original SNP available	NA	NA	NA	0.001	0.036	0.971
Morning Person (MP)	rs77008212	TRAF3IP1	2	239307113	A	G	0.912884	0.0825698	0.00798588	0.00108439	1.1e-24		Age related macular degeneration (AMD)	Original SNP available	NA	NA	NA	0.001	0.031	0.972
Morning Person (MP)	rs114870822	ASB1	2	239353793	A	G	0.012795	0.108373	0.0201178	0.000296702	3.4e-08		Age related macular degeneration (AMD)	Original SNP available	NA	NA	NA	0.031	0.065	0.633
Morning Person (MP)	rs34581681	CNTN4	3	2435647	G	A	0.839317	0.034486	0.00617986	0.000320783	4.2e-08		Age related macular degeneration (AMD)	Original SNP available	NA	NA	NA	-0.006	0.023	0.803
Morning Person (MP)	rs13059636	AC133680.1	3	24935790	G	A	0.471965	0.0317863	0.0045329	0.000503596	3.5e-12		Age related macular degeneration (AMD)	Original SNP available	NA	NA	NA	-0.026	0.017	0.116
Morning Person (MP)	rs115774037	NA	3	36834668	C	T	0.026128	0.078752	0.0140393	0.000315618	3.5e-08		Age related macular degeneration (AMD)	Original SNP available	NA	NA	NA	0.09	0.063	0.151
Morning Person (MP)	rs11712056	ACTBP13	3	49914397	T	C	0.556466	0.031956	0.0045329	0.000504081	3.7e-12		Age related macular degeneration (AMD)	Original SNP available	NA	NA	NA	-0.006	0.017	0.701
Morning Person (MP)	rs60194061	ROBO2	3	77301121	A	G	0.26968	0.0326372	0.00511118	0.000419583	8.6e-11		Age related macular degeneration (AMD)	Original SNP available	NA	NA	NA	0.017	0.019	0.37
Morning Person (MP)	rs957501	CADM2	3	85791657	T	A	0.336033	0.0263167	0.00477453	0.000309045	3e-08		Age related macular degeneration (AMD)	Original SNP available	NA	NA	NA	-0.016	0.017	0.353
Morning Person (MP)	rs13065394	TMEM108/ RP11-402L6.1	3	132971327	G	T	0.711759	0.0297983	0.00497014	0.000364336	2.2e-09		Age related macular degeneration (AMD)	Original SNP available	NA	NA	NA	0.018	0.018	0.332
Morning Person (MP)	rs2102506	NA	3	156342849	G	A	0.3605	0.0293301	0.00472786	0.000396646	8.3e-10		Age related macular degeneration (AMD)	Original SNP available	NA	NA	NA	-0.005	0.017	0.77
Morning Person (MP)	rs3850174	NCEH1/ AC007919.2	3	172364093	T	A	0.742864	0.0318495	0.00519636	0.000387532	1.4e-09		Age related macular degeneration (AMD)	Original SNP available	NA	NA	NA	-0.023	0.02	0.242
Morning Person (MP)	rs2239626	DGKG	3	185998884	C	T	0.304532	0.0335827	0.00490904	0.000477718	5e-12		Age related macular degeneration (AMD)	Original SNP available	NA	NA	NA	-0.007	0.018	0.675
Morning Person (MP)	rs34627176	FGFRL1	4	1006200	A	G	0.213865	0.0298813	0.00551285	0.000300238	3.6e-08		Age related macular degeneration (AMD)	Original SNP available	NA	NA	NA	-0.031	0.02	0.126
Morning Person (MP)	rs231398	SH3BP2	4	2832189	G	A	0.837855	0.0354509	0.00615616	0.000341473	5.8e-09		Age related macular degeneration (AMD)	Original SNP available	NA	NA	NA	-0.001	0.022	0.954
Morning Person (MP)	rs12498561	KCNIP4	4	21860763	G	C	0.504684	0.0246853	0.00451296	0.000304655	4.6e-08		Age related macular degeneration (AMD)	Original SNP available	NA	NA	NA	0.005	0.017	0.751
Morning Person (MP)	rs17292170	NA	4	62881399	C	A	0.751201	0.0298781	0.00521233	0.000333688	1.2e-08		Age related macular degeneration (AMD)	Original SNP available	NA	NA	NA	0.009	0.02	0.659
Morning Person (MP)	rs7691121	HNRNPD	4	83274208	C	G	0.767925	0.0340511	0.00532954	0.000413275	1e-10		Age related macular degeneration (AMD)	Original SNP available	NA	NA	NA	-0.013	0.021	0.537
Morning Person (MP)	rs4339281	NA	4	118315560	A	G	0.872986	0.0394057	0.00677257	0.000344355	5.3e-09		Age related macular degeneration (AMD)	Original SNP available	NA	NA	NA	0.037	0.025	0.141
Morning Person (MP)	rs4241964	RP11-775H9.1	4	137053959	G	T	0.474963	0.0326407	0.00453345	0.000531372	7.2e-13		Age related macular degeneration (AMD)	Original SNP available	NA	NA	NA	-0.033	0.017	0.0562
Morning Person (MP)	rs10067113	RNU4-43P	5	26016363	T	C	0.619472	0.0280609	0.00465694	0.000371229	2.5e-09		Age related macular degeneration (AMD)	Original SNP available	NA	NA	NA	0.006	0.017	0.741
Morning Person (MP)	rs7701529	RGS7BP	5	63861475	T	A	0.762299	0.0300077	0.00532109	0.000326326	1.7e-08		Age related macular degeneration (AMD)	Original SNP available	NA	NA	NA	-0.004	0.019	0.849
Morning Person (MP)	rs34875688	MEF2C-AS1	5	88182026	T	A	0.767268	0.0320299	0.00534073	0.000366391	1.1e-09		Age related macular degeneration (AMD)	Original SNP available	NA	NA	NA	0.021	0.019	0.283
Morning Person (MP)	rs1027742	SEMA6A	5	115904410	A	G	0.738161	0.0306919	0.00514017	0.000364135	3.6e-09		Age related macular degeneration (AMD)	Original SNP available	NA	NA	NA	0.02	0.02	0.313
Morning Person (MP)	rs2910032	AC091969.1	5	152540354	T	C	0.517706	0.0336963	0.00451163	0.000567008	1.1e-13		Age related macular degeneration (AMD)	Original SNP available	NA	NA	NA	0.007	0.016	0.67
Morning Person (MP)	rs9369915	PHACTR1	6	13191447	A	G	0.305714	0.0371942	0.00491617	0.000587265	3e-14		Age related macular degeneration (AMD)	Original SNP available	NA	NA	NA	0.003	0.018	0.871
Morning Person (MP)	rs2842638	NA	6	41583576	T	G	0.576697	0.0306548	0.0046083	0.000458803	1.9e-11		Age related macular degeneration (AMD)	Original SNP available	NA	NA	NA	0.019	0.019	0.307
Morning Person (MP)	rs2653343	HCRTR2	6	55133326	T	A	0.214721	0.0613434	0.00549376	0.00126901	5.2e-29		Age related macular degeneration (AMD)	Original SNP available	NA	NA	NA	-0.013	0.021	0.522
Morning Person (MP)	rs60616179	NA	6	110244765	A	G	0.945063	0.0562524	0.009965	0.000328577	9.2e-09		Age related macular degeneration (AMD)	Original SNP available	NA	NA	NA	-0.015	0.037	0.696
Morning Person (MP)	rs520954	RP1-200K18.1	6	153135378	G	A	0.327173	0.0422581	0.00479665	0.000786196	1.6e-18		Age related macular degeneration (AMD)	Original SNP available	NA	NA	NA	0.005	0.018	0.759
Morning Person (MP)	rs3877930	AL590867.1	6	153574103	G	A	0.013941	0.112315	0.0192049	0.000346819	3e-09		Age related macular degeneration (AMD)	Original SNP available	NA	NA	NA	0.019	0.061	0.761
Morning Person (MP)	rs9365769	NA	6	165186963	A	G	0.436791	0.0262836	0.00457414	0.000339894	7.3e-09		Age related macular degeneration (AMD)	Original SNP available	NA	NA	NA	0.004	0.017	0.792
Morning Person (MP)	rs1494185	NA	7	24087655	G	A	0.725563	0.028783	0.00505302	0.000329929	1.1e-08		Age related macular degeneration (AMD)	Original SNP available	NA	NA	NA	0.004	0.018	0.813
Morning Person (MP)	rs12669911	PDE1C	7	32262377	C	A	0.615573	0.0294686	0.00466454	0.000411001	1.8e-10		Age related macular degeneration (AMD)	Original SNP available	NA	NA	NA	0.028	0.017	0.0963
Morning Person (MP)	rs6967481	NA	7	50642701	T	C	0.49675	0.029923	0.00452547	0.000447674	1.9e-11		Age related macular degeneration (AMD)	Original SNP available	NA	NA	NA	0.024	0.016	0.15
Morning Person (MP)	rs12704886	NA	7	96467982	C	T	0.581171	0.0252372	0.0045583	0.000310065	3e-08		Age related macular degeneration (AMD)	Original SNP available	NA	NA	NA	-0.011	0.017	0.515
Morning Person (MP)	rs202157	CUX1	7	101637753	C	T	0.29887	0.0397113	0.00493645	0.000660905	1.3e-15		Age related macular degeneration (AMD)	Original SNP available	NA	NA	NA	0.018	0.018	0.326
Morning Person (MP)	rs1524472	TFEC	7	115676877	A	G	0.440956	0.0252952	0.00453478	0.000315462	2.1e-08		Age related macular degeneration (AMD)	Original SNP available	NA	NA	NA	0.003	0.017	0.844
Morning Person (MP)	rs13269289	CSMD1	8	4843924	A	G	0.326567	0.0275791	0.00485097	0.000334547	5.5e-09		Age related macular degeneration (AMD)	Original SNP available	NA	NA	NA	0.001	0.019	0.951
Morning Person (MP)	rs11786306	SGK223	8	8208759	C	G	0.353931	0.0292175	0.00474691	0.000390403	7e-10		Age related macular degeneration (AMD)	Original SNP available	NA	NA	NA	0.012	0.018	0.483
Morning Person (MP)	rs13255030	NRG1	8	31671330	A	G	0.58516	0.026079	0.00457953	0.000330192	1.5e-08		Age related macular degeneration (AMD)	Original SNP available	NA	NA	NA	0.0001	0.017	0.977
Morning Person (MP)	rs7001604	RP11-317N12.1	8	33680979	C	T	0.386947	0.0318374	0.00465169	0.0004809	7.3e-12		Age related macular degeneration (AMD)	Original SNP available	NA	NA	NA	0.009	0.017	0.601
Morning Person (MP)	rs2609589	NA	8	34246812	C	T	0.846871	0.0358682	0.00643418	0.000333675	3.6e-08		Age related macular degeneration (AMD)	Original SNP available	NA	NA	NA	0.016	0.024	0.496
Morning Person (MP)	rs769066	ST18	8	53145698	C	T	0.183769	0.0329101	0.00583263	0.000324918	1.9e-08		Age related macular degeneration (AMD)	Original SNP available	NA	NA	NA	0.012	0.021	0.578
Morning Person (MP)	rs4321976	NA	8	76614958	T	C	0.778752	0.0328285	0.00543138	0.000371373	8.7e-10		Age related macular degeneration (AMD)	Original SNP available	NA	NA	NA	0.06	0.02	0.00283
Morning Person (MP)	rs1470764	YWHAZ	8	101950038	G	A	0.387169	0.0285814	0.00463098	0.000387649	5.9e-10		Age related macular degeneration (AMD)	Original SNP available	NA	NA	NA	0.02	0.017	0.234
Morning Person (MP)	rs12682033	TRPS1	8	116701130	T	C	0.240285	0.034887	0.00529299	0.00044436	6.1e-11		Age related macular degeneration (AMD)	Original SNP available	NA	NA	NA	-0.005	0.02	0.819
Morning Person (MP)	rs10976942	PTPRD	9	8310813	A	C	0.082883	0.0493619	0.00817039	0.000370428	1e-09		Age related macular degeneration (AMD)	Original SNP available	NA	NA	NA	-0.012	0.029	0.673
Morning Person (MP)	rs308521	NA	9	37367094	T	C	0.602903	0.0279091	0.00461881	0.000372963	1.5e-09		Age related macular degeneration (AMD)	Original SNP available	NA	NA	NA	0.02	0.017	0.249
Morning Person (MP)	rs62553781	NA	9	76679777	C	T	0.965073	0.0828273	0.0123021	0.000462486	3e-11		Age related macular degeneration (AMD)	Original SNP available	NA	NA	NA	-0.001	0.049	0.976
Morning Person (MP)	rs10818834	DENND1A	9	126317324	T	C	0.733086	0.0323011	0.00511442	0.000408311	4.2e-10		Age related macular degeneration (AMD)	Original SNP available	NA	NA	NA	0.02	0.019	0.273
Morning Person (MP)	rs34619169	INPP5E	9	139327277	A	G	0.307899	0.0272806	0.00488632	0.000317187	1.5e-08		Age related macular degeneration (AMD)	Original SNP available	NA	NA	NA	0.003	0.018	0.855
Morning Person (MP)	rs28458909	EXD3	9	140257189	C	T	0.876461	0.0676497	0.00683765	0.000991057	4.7e-23		Age related macular degeneration (AMD)	Original SNP available	NA	NA	NA	0.043	0.028	0.129
Morning Person (MP)	rs2893787	BICC1	10	60568697	G	A	0.2553	0.0288453	0.00516506	0.000316382	3.5e-08		Age related macular degeneration (AMD)	Original SNP available	NA	NA	NA	0.006	0.019	0.772
Morning Person (MP)	rs4752593	ATE1	10	123536490	G	C	0.371575	0.0265676	0.00468542	0.000329636	9.8e-09		Age related macular degeneration (AMD)	Original SNP available	NA	NA	NA	0.015	0.019	0.436
Morning Person (MP)	rs6599694	RP11-282I1.1	10	125124884	G	T	0.656185	0.0266711	0.00476984	0.000320969	2.1e-08		Age related macular degeneration (AMD)	Original SNP available	NA	NA	NA	-0.005	0.017	0.781
Morning Person (MP)	rs72632979	SOX6	11	16615883	A	G	0.828665	0.0346051	0.00599706	0.000340044	4e-09		Age related macular degeneration (AMD)	Original SNP available	NA	NA	NA	0.0001	0.027	0.995
Morning Person (MP)	rs10501087	BDNF-AS	11	27670108	C	T	0.200548	0.0346935	0.00562434	0.000385955	5.4e-10		Age related macular degeneration (AMD)	Original SNP available	NA	NA	NA	0.042	0.02	0.0364
Morning Person (MP)	rs512647	MPPED2/ RP4-710M3.2	11	30445366	C	G	0.443631	0.0244887	0.00453866	0.000296037	4.2e-08		Age related macular degeneration (AMD)	Original SNP available	NA	NA	NA	-0.004	0.017	0.802
Morning Person (MP)	rs11032362	FBXO3/ CD59	11	33759092	A	G	0.090841	0.0672744	0.0078366	0.000747569	7.3e-18		Age related macular degeneration (AMD)	Original SNP available	NA	NA	NA	-0.042	0.028	0.128
Morning Person (MP)	rs11229543	ZFP91/ CNTF	11	58370698	G	A	0.759944	0.033727	0.00527519	0.00041503	1.1e-10		Age related macular degeneration (AMD)	Original SNP available	NA	NA	NA	0.008	0.019	0.693
Morning Person (MP)	rs4936291	ZBTB16	11	114009982	G	A	0.389396	0.0276435	0.00474862	0.000363385	9.4e-09		Age related macular degeneration (AMD)	Original SNP available	NA	NA	NA	-0.002	0.018	0.931
Morning Person (MP)	rs73606718	C11orf63	11	122814474	G	A	0.879064	0.040119	0.00691498	0.000342221	5.7e-09		Age related macular degeneration (AMD)	Original SNP available	NA	NA	NA	-0.021	0.027	0.439
Morning Person (MP)	rs2467109	RP11-114G22.1	12	23064038	A	T	0.281911	0.0276799	0.00501668	0.000310205	3.9e-08		Age related macular degeneration (AMD)	Original SNP available	NA	NA	NA	-0.009	0.019	0.619
Morning Person (MP)	rs7302062	SOX5	12	24065752	T	C	0.55303	0.0317771	0.00453388	0.000499213	5.2e-12		Age related macular degeneration (AMD)	Original SNP available	NA	NA	NA	0.017	0.017	0.322
Morning Person (MP)	rs7316768	NA	12	38033268	G	T	0.597626	0.0275657	0.00460339	0.00036545	3.1e-09		Age related macular degeneration (AMD)	Yes	rs4002685	-129654	0.978849	-0.055	0.027	0.0408
Morning Person (MP)	rs7313852	NA	12	38908389	G	A	0.564644	0.0477061	0.00455758	0.00111891	3.8e-25		Age related macular degeneration (AMD)	Original SNP available	NA	NA	NA	-0.021	0.017	0.211
Morning Person (MP)	rs11174781	NA	12	63516126	T	C	0.877633	0.0475212	0.00687518	0.000485045	3.9e-12		Age related macular degeneration (AMD)	Original SNP available	NA	NA	NA	0.008	0.025	0.756
Morning Person (MP)	rs7959983	NA	12	90452978	C	T	0.404163	0.0318282	0.00457585	0.000487908	4.7e-12		Age related macular degeneration (AMD)	Original SNP available	NA	NA	NA	-0.011	0.017	0.512
Morning Person (MP)	rs7304278	RFX4/ RP11-144F15.1	12	106989915	G	A	0.725038	0.0327762	0.00506843	0.000428332	9.6e-11		Age related macular degeneration (AMD)	Original SNP available	NA	NA	NA	0.02	0.018	0.269
Morning Person (MP)	rs9597241	NA	13	56281271	A	C	0.811186	0.0322479	0.00579356	0.000318557	2.7e-08		Age related macular degeneration (AMD)	Original SNP available	NA	NA	NA	0.008	0.021	0.708
Morning Person (MP)	rs9573971	CLN5/ FBXL3	13	77568732	A	G	0.966149	0.108483	0.0124737	0.000769784	4.9e-18		Age related macular degeneration (AMD)	Original SNP available	NA	NA	NA	0.094	0.046	0.0417
Morning Person (MP)	rs11841335	GPC6	13	94105884	G	A	0.746028	0.0283759	0.00518535	0.00030512	4e-08		Age related macular degeneration (AMD)	Original SNP available	NA	NA	NA	0.007	0.019	0.693
Morning Person (MP)	rs10149448	NA	14	84253271	A	G	0.603659	0.0272319	0.00461608	0.000354851	5.6e-09		Age related macular degeneration (AMD)	Original SNP available	NA	NA	NA	0.008	0.018	0.659
Morning Person (MP)	rs12927162	RP11-297L17.6/ CASC16	16	52684916	A	G	0.721652	0.0459823	0.00503141	0.000849429	2e-20		Age related macular degeneration (AMD)	Original SNP available	NA	NA	NA	0.001	0.023	0.957
Morning Person (MP)	rs1421085	FTO	16	53800954	C	T	0.40313	0.0416273	0.00459528	0.000833895	1.8e-19		Age related macular degeneration (AMD)	Original SNP available	NA	NA	NA	0.03	0.017	0.0723
Morning Person (MP)	rs62046253	NA	16	60644621	T	C	0.344161	0.0299674	0.00473879	0.000405403	1.4e-10		Age related macular degeneration (AMD)	Original SNP available	NA	NA	NA	0.017	0.017	0.337
Morning Person (MP)	rs11645898	NA	16	72229532	T	C	0.832897	0.0356701	0.00604233	0.000354172	1.8e-09		Age related macular degeneration (AMD)	Original SNP available	NA	NA	NA	0.021	0.022	0.338
Morning Person (MP)	rs2518022	PER1/ RP11-599B13.6	17	8057367	T	C	0.0835266	0.0626693	0.00813849	0.000601291	7.6e-15		Age related macular degeneration (AMD)	Original SNP available	NA	NA	NA	-0.037	0.028	0.194
Morning Person (MP)	rs3760185	RASD1	17	17401736	C	T	0.751597	0.0371222	0.00527711	0.000514564	2.1e-12		Age related macular degeneration (AMD)	Original SNP available	NA	NA	NA	0.013	0.022	0.542
Morning Person (MP)	rs72829936	RASL10B	17	34060115	A	G	0.163951	0.0352298	0.00610979	0.000340248	5.5e-09		Age related macular degeneration (AMD)	Original SNP available	NA	NA	NA	0.029	0.022	0.177
Morning Person (MP)	rs35653190	RP11-6N17.10	17	46077967	C	T	0.771778	0.0303562	0.00540798	0.00032462	2e-08		Age related macular degeneration (AMD)	Original SNP available	NA	NA	NA	0.029	0.02	0.15
Morning Person (MP)	rs17682747	TANC2	17	61181112	A	G	0.232519	0.0305453	0.00534573	0.000333	8.7e-09		Age related macular degeneration (AMD)	Original SNP available	NA	NA	NA	0.003	0.019	0.876
Morning Person (MP)	rs2949923	PITPNC1	17	65475228	G	A	0.461345	0.0265539	0.0045291	0.000350448	4.2e-09		Age related macular degeneration (AMD)	Original SNP available	NA	NA	NA	0.015	0.017	0.4
Morning Person (MP)	rs62082401	C18orf42	18	5186019	G	C	0.190601	0.0433691	0.00574168	0.000580335	1.2e-14		Age related macular degeneration (AMD)	Original SNP available	NA	NA	NA	0.007	0.029	0.803
Morning Person (MP)	rs1013987	RP11-958F21.3	18	22630836	C	T	0.594513	0.0269902	0.00460117	0.000351221	4.5e-09		Age related macular degeneration (AMD)	Original SNP available	NA	NA	NA	0.003	0.017	0.855
Morning Person (MP)	rs4419127	NOL4	18	31663654	A	G	0.664926	0.0341313	0.00478687	0.000519098	5.7e-13		Age related macular degeneration (AMD)	Original SNP available	NA	NA	NA	0.0001	0.018	0.986
Morning Person (MP)	rs12969848	NA	18	38152835	T	C	0.529707	0.0362004	0.00452995	0.000652921	2.6e-15		Age related macular degeneration (AMD)	Original SNP available	NA	NA	NA	0.027	0.017	0.0991
Morning Person (MP)	rs9962650	RP11-214L13.1/ CTD-2008L17.1/ MALT1/ RP11-126O1.4	18	53574043	G	C	0.423204	0.0263905	0.00457013	0.000340014	5.8e-09		Age related macular degeneration (AMD)	Original SNP available	NA	NA	NA	0.027	0.017	0.112
Morning Person (MP)	rs9964420	SEC11C	18	56824041	C	A	0.695679	0.0406117	0.0049227	0.00069835	2.4e-16		Age related macular degeneration (AMD)	Original SNP available	NA	NA	NA	-0.006	0.018	0.732
Morning Person (MP)	rs11152350	ZCCHC2	18	60240352	C	A	0.529018	0.0279869	0.00451706	0.000390314	6.4e-10		Age related macular degeneration (AMD)	Original SNP available	NA	NA	NA	0.014	0.017	0.411
Morning Person (MP)	rs9636202	PGPEP1/ RN7SL513P	19	18449238	G	A	0.733926	0.0281132	0.00512565	0.000308678	2.7e-08		Age related macular degeneration (AMD)	Original SNP available	NA	NA	NA	-0.02	0.019	0.275
Morning Person (MP)	rs11670534	AC011484.1/ PNMAL2/ PPP5D1	19	47003906	C	T	0.834403	0.0328734	0.00608396	0.00029864	4.7e-08		Age related macular degeneration (AMD)	Original SNP available	NA	NA	NA	-0.015	0.023	0.503
Morning Person (MP)	rs78095690	NA	20	16239683	C	T	0.435749	0.0275925	0.00456112	0.000374387	1.1e-09		Age related macular degeneration (AMD)	Original SNP available	NA	NA	NA	0.022	0.017	0.188
Morning Person (MP)	rs2072727	PABPC1L/ YWHAB	20	43538733	T	C	0.4361	0.0278367	0.0045507	0.000381113	5.6e-10		Age related macular degeneration (AMD)	Original SNP available	NA	NA	NA	0.026	0.017	0.128
Morning Person (MP)	rs139911	TNRC6B	22	40704052	C	T	0.42411	0.0377065	0.00457846	0.000694513	2.2e-16		Age related macular degeneration (AMD)	Original SNP available	NA	NA	NA	-0.003	0.017	0.854
Morning Person (MP)	rs4822107	TCF20	22	42704834	A	G	0.505732	0.0278435	0.00453576	0.000387579	8.7e-10		Age related macular degeneration (AMD)	Original SNP available	NA	NA	NA	0.021	0.017	0.205
Insomnia (INS)	rs77217059	LINC01122	2	58989880	G	A	0.8698	0.0416557	0.007246	0.000393015	8.756e-09		Age related macular degeneration (AMD)	Original SNP available	NA	NA	NA	0.034	0.024	0.146
Insomnia (INS)	rs11693221	MEIS1/ AC007392.3	2	66799986	T	C	0.0467	0.123102	0.01265	0.0013493	3.141e-22		Age related macular degeneration (AMD)	Original SNP available	NA	NA	NA	0.061	0.05	0.22
Insomnia (INS)	rs55683518	NA	2	147484316	T	G	0.5805	0.0293258	0.005322	0.000418856	3.551e-08		Age related macular degeneration (AMD)	Original SNP available	NA	NA	NA	0.001	0.017	0.943
Insomnia (INS)	rs1456193	RP11-384F7.2/ LSAMP	3	117637697	C	T	0.8072	0.0373904	0.006676	0.000435149	2.13e-08		Age related macular degeneration (AMD)	Original SNP available	NA	NA	NA	-0.01	0.022	0.655
Insomnia (INS)	rs77960	RP11-6N13.1	5	103964585	A	G	0.3161	0.0324672	0.005429	0.00045576	1.658e-09		Age related macular degeneration (AMD)	Original SNP available	NA	NA	NA	-0.001	0.018	0.936
Insomnia (INS)	rs6938026	CUL9/ RP3-330M21.5	6	43185733	G	A	0.173	0.0372958	0.006239	0.000398017	2.718e-09		Age related macular degeneration (AMD)	Original SNP available	NA	NA	NA	-0.003	0.021	0.895
Insomnia (INS)	rs370771	NA	6	105398086	T	G	0.5308	0.0345914	0.005121	0.000596014	1.475e-11		Age related macular degeneration (AMD)	Original SNP available	NA	NA	NA	0.004	0.017	0.832
Insomnia (INS)	rs6984111	MSRA	8	10211788	C	T	0.172	0.0430595	0.007393	0.000528113	4.254e-09		Age related macular degeneration (AMD)	Original SNP available	NA	NA	NA	-0.005	0.023	0.838
Insomnia (INS)	rs4073582	CNIH2/ YIF1A/ RP11-867G23.3	11	66050712	G	A	0.6382	0.0311811	0.005319	0.000448992	4.667e-09		Age related macular degeneration (AMD)	Original SNP available	NA	NA	NA	-0.024	0.018	0.174
Insomnia (INS)	rs9576155	SUPT20H	13	37600284	A	G	0.325	0.0305292	0.005384	0.000408929	9.264e-09		Age related macular degeneration (AMD)	Original SNP available	NA	NA	NA	0.017	0.02	0.396
Insomnia (INS)	rs6561715	NA	13	53888526	T	A	0.3628	0.0372958	0.005302	0.000643121	1.709e-12		Age related macular degeneration (AMD)	Original SNP available	NA	NA	NA	0.011	0.017	0.504
Insomnia (INS)	rs4986172	ACBD4	17	43216281	T	C	0.3797	0.0372958	0.005357	0.000655227	5.204e-12		Age related macular degeneration (AMD)	Original SNP available	NA	NA	NA	0.016	0.017	0.359
Insomnia (INS)	rs7228159	TCF4	18	53104253	A	T	0.335	0.0295588	0.005354	0.000389287	4.081e-08		Age related macular degeneration (AMD)	Original SNP available	NA	NA	NA	-0.01	0.017	0.569
Multisite chronic pain (MCP)	rs10888692	FAF1	1	50991473	G	C	0.431919	0.0143259	0.0024546	0.000100713	5.3e-09		Age related macular degeneration (AMD)	Original SNP available	NA	NA	NA	-0.0039	0.0209	0.8518
Multisite chronic pain (MCP)	rs197441	FAM212B	1	112283655	G	A	0.382051	0.0153627	0.00251156	0.000111439	9.5e-10		Age related macular degeneration (AMD)	Original SNP available	NA	NA	NA	0.0092	0.0214	0.6654
Multisite chronic pain (MCP)	rs1434074	CTNNA2	2	80711752	T	A	0.747217	0.0155343	0.00283399	9.11608e-05	4.2e-08		Age related macular degeneration (AMD)	Original SNP available	NA	NA	NA	0.0038	0.0259	0.8839
Multisite chronic pain (MCP)	rs7628207	GMPPB/ AMIGO3/ RNF123	3	49754970	T	C	0.177016	0.0195319	0.00318241	0.000111153	8.4e-10		Age related macular degeneration (AMD)	Original SNP available	NA	NA	NA	0.0445	0.0278	0.1098
Multisite chronic pain (MCP)	rs62263345	BBX	3	107252190	G	A	0.137817	0.0214531	0.0035429	0.000109374	1.4e-09		Age related macular degeneration (AMD)	Original SNP available	NA	NA	NA	-0.0134	0.0327	0.6827
Multisite chronic pain (MCP)	rs6770476	STAG1	3	136073920	T	C	0.28931	0.0153908	0.00268094	9.74083e-05	9.4e-09		Age related macular degeneration (AMD)	Original SNP available	NA	NA	NA	0.0062	0.0226	0.7836
Multisite chronic pain (MCP)	rs13135092	SLC39A8	4	103198082	G	A	0.082528	0.0327828	0.00443738	0.000162748	1.5e-13		Age related macular degeneration (AMD)	Original SNP available	NA	NA	NA	-0.0922	0.0419	0.02767
Multisite chronic pain (MCP)	rs13136239	MAML3	4	140908755	G	A	0.655021	0.0141059	0.00256094	8.99248e-05	3.6e-08		Age related macular degeneration (AMD)	Original SNP available	NA	NA	NA	-0.0407	0.0218	0.06139
Multisite chronic pain (MCP)	rs6869446	NA	5	65570607	C	T	0.384411	0.0143645	0.00250261	9.76557e-05	9.5e-09		Age related macular degeneration (AMD)	Original SNP available	NA	NA	NA	-0.0079	0.0214	0.712
Multisite chronic pain (MCP)	rs17474406	CEP120/ KRT8P33	5	122732342	A	G	0.019761	0.0491806	0.00880977	9.37041e-05	2.4e-08		Age related macular degeneration (AMD)	Original SNP available	NA	NA	NA	-0.0409	0.0726	0.5732
Multisite chronic pain (MCP)	rs11751591	NA	6	33794215	G	A	0.847175	0.0214053	0.00338958	0.000118642	2.7e-10		Age related macular degeneration (AMD)	Original SNP available	NA	NA	NA	-0.0362	0.0292	0.2143
Multisite chronic pain (MCP)	rs142415291	NA	6	34755312	C	A	0.262679	0.0162944	0.00277566	0.000102846	4.3e-09		Age related macular degeneration (AMD)	rs9689160	rs9689160	-5463	1	0.0214	0.023	0.3525
Multisite chronic pain (MCP)	rs6926377	UTRN	6	145105354	C	A	0.292822	0.0154511	0.00267711	9.88738e-05	7.9e-09		Age related macular degeneration (AMD)	Original SNP available	NA	NA	NA	0.006	0.0224	0.7906
Multisite chronic pain (MCP)	rs10259354	SDK1	7	3487414	G	A	0.306232	0.0146793	0.00264917	9.15599e-05	3e-08		Age related macular degeneration (AMD)	Original SNP available	NA	NA	NA	-0.0415	0.023	0.07106
Multisite chronic pain (MCP)	rs7798894	SP4	7	21552995	A	T	0.288463	0.015261	0.00269861	9.56057e-05	1.6e-08		Age related macular degeneration (AMD)	Original SNP available	NA	NA	NA	0.0038	0.0234	0.8693
Multisite chronic pain (MCP)	rs6966540	DYNC1I1	7	95727967	C	T	0.372844	0.0139057	0.00251636	9.04312e-05	3.3e-08		Age related macular degeneration (AMD)	Original SNP available	NA	NA	NA	0.0101	0.0214	0.6366
Multisite chronic pain (MCP)	rs12537376	FOXP2	7	114025053	A	G	0.608981	0.0150788	0.00250452	0.000108284	1.7e-09		Age related macular degeneration (AMD)	Original SNP available	NA	NA	NA	-0.0144	0.0214	0.5009
Multisite chronic pain (MCP)	rs11786084	NA	8	142651709	A	G	0.333578	0.0144791	0.00259101	9.32094e-05	2.3e-08		Age related macular degeneration (AMD)	Original SNP available	NA	NA	NA	0.0112	0.0223	0.6154
Multisite chronic pain (MCP)	rs10992729	Y	9	96181075	C	T	0.667679	0.0157618	0.00258764	0.000110247	1.1e-09		Age related macular degeneration (AMD)	Original SNP available	NA	NA	NA	-0.0026	0.0217	0.9031
Multisite chronic pain (MCP)	rs6478241	ASTN2	9	119252629	A	G	0.364798	0.0149283	0.00251948	0.00010328	3.1e-09		Age related macular degeneration (AMD)	Original SNP available	NA	NA	NA	0.0106	0.0214	0.6191
Multisite chronic pain (MCP)	rs2183271	MLLT10	10	21957229	C	T	0.359249	0.0140394	0.00253689	9.07428e-05	3.1e-08		Age related macular degeneration (AMD)	Original SNP available	NA	NA	NA	-0.0425	0.0214	0.04707
Multisite chronic pain (MCP)	rs11599236	SORCS3	10	106454672	T	C	0.590893	0.0137892	0.00249503	9.19293e-05	3.3e-08		Age related macular degeneration (AMD)	Original SNP available	NA	NA	NA	0.015	0.0211	0.4776
Multisite chronic pain (MCP)	rs61883178	SOX6	11	16317779	A	C	0.166516	0.0207943	0.00326734	0.000120025	2e-10		Age related macular degeneration (AMD)	Original SNP available	NA	NA	NA	0.0061	0.0269	0.8198
Multisite chronic pain (MCP)	rs1443914	NA	13	53917230	T	C	0.471983	0.0162156	0.00243609	0.00013106	2.8e-11		Age related macular degeneration (AMD)	Original SNP available	NA	NA	NA	0.0294	0.0206	0.1528
Multisite chronic pain (MCP)	rs2006281	CTD-2134A5.4/ LINC00637	14	104327732	C	T	0.496931	0.0134934	0.0024458	9.10325e-05	3.4e-08		Age related macular degeneration (AMD)	Original SNP available	NA	NA	NA	0.0503	0.0225	0.02501
Multisite chronic pain (MCP)	rs2386584	VPS33B/ PRC1	15	91539572	G	T	0.385382	0.0166445	0.00250006	0.000131241	2.8e-11		Age related macular degeneration (AMD)	Original SNP available	NA	NA	NA	-0.006	0.0211	0.7751
Multisite chronic pain (MCP)	rs285026	NA	16	77100089	T	G	0.569404	0.0137932	0.00245488	9.32933e-05	1.9e-08		Age related macular degeneration (AMD)	Original SNP available	NA	NA	NA	0.0325	0.0207	0.1169
Multisite chronic pain (MCP)	rs9899380	NMT1	17	43173131	C	G	0.426767	0.0139204	0.00247158	9.48103e-05	1.8e-08		Age related macular degeneration (AMD)	Original SNP available	NA	NA	NA	0.0193	0.0212	0.3636
Multisite chronic pain (MCP)	rs11079993	snoZ178	17	50301552	T	G	0.381495	0.017286	0.00251042	0.00014101	5.7e-12		Age related macular degeneration (AMD)	Original SNP available	NA	NA	NA	-0.0087	0.0213	0.6839
Multisite chronic pain (MCP)	rs62098013	DCC	18	50863861	A	G	0.362587	0.0168595	0.00255242	0.000131387	4e-11		Age related macular degeneration (AMD)	Original SNP available	NA	NA	NA	0.0038	0.0226	0.8664
Multisite chronic pain (MCP)	rs2424245	SLC24A3	20	19649716	C	T	0.874375	0.0230271	0.00367577	0.000116488	3.7e-10		Age related macular degeneration (AMD)	Original SNP available	NA	NA	NA	0.0057	0.031	0.8546
Sleep duration (SD)	rs915416	NA	1	34731984	C	G	0.289947	0.0192587	0.00249452	0.000152719	9.9e-15		Multiple sclerosis (MS)	Original SNP available	NA	NA	NA	0.0036065	0.0180347	0.8415
Sleep duration (SD)	rs269054	DAB1	1	57864304	A	T	0.422076	0.0136431	0.00229327	9.08066e-05	2.1e-09		Multiple sclerosis (MS)	Original SNP available	NA	NA	NA	-0.0018982	0.0165706	0.9088
Sleep duration (SD)	rs61796569	PDE4B	1	66476437	T	C	0.269583	0.0154442	0.00256443	9.39343e-05	1.5e-09		Multiple sclerosis (MS)	Original SNP available	NA	NA	NA	-0.00618086	0.0184339	0.7374
Sleep duration (SD)	rs12567114	NA	1	98527951	A	G	0.275802	0.0148307	0.0025403	8.78634e-05	4.3e-09		Multiple sclerosis (MS)	Original SNP available	NA	NA	NA	-0.0360426	0.0195536	0.06529
Sleep duration (SD)	rs62120041	NA	2	9185564	T	C	0.933902	0.0261113	0.00457497	8.41737e-05	9.6e-09		Multiple sclerosis (MS)	Original SNP available	NA	NA	NA	0.046979	0.0325228	0.1486
Sleep duration (SD)	rs374153	SLC8A1-AS1	2	40382712	C	T	0.158085	0.0176119	0.00310308	8.2566e-05	9.1e-09		Multiple sclerosis (MS)	Original SNP available	NA	NA	NA	-0.00846408	0.0223495	0.7049
Sleep duration (SD)	rs75539574	LINC01122	2	58871658	C	A	0.085792	0.0362482	0.00406522	0.000206108	6.9e-19		Multiple sclerosis (MS)	Original SNP available	NA	NA	NA	0.0254204	0.0343366	0.4591
Sleep duration (SD)	rs75892241	NA	2	58924285	C	A	0.086977	0.0359112	0.00404818	0.000204822	1.1e-18		Multiple sclerosis (MS)	Original SNP available	NA	NA	NA	0.0184695	0.0276338	0.5039
Sleep duration (SD)	rs72804080	NA	2	59358659	G	A	0.149928	0.0177935	0.00319642	8.07033e-05	2.9e-08		Multiple sclerosis (MS)	Original SNP available	NA	NA	NA	0.0136933	0.0265629	0.6062
Sleep duration (SD)	rs7556815	NA	2	114085785	A	G	0.219144	0.0407248	0.00274023	0.000567608	1.3e-49		Multiple sclerosis (MS)	Original SNP available	NA	NA	NA	0.00985132	0.0197883	0.6186
Sleep duration (SD)	rs35662245	NA	2	147583187	A	T	0.338744	0.0145968	0.00239263	9.54523e-05	1.4e-09		Multiple sclerosis (MS)	Original SNP available	NA	NA	NA	0.00813298	0.0172398	0.6371
Sleep duration (SD)	rs11885663	AC010127.3/ SCN1A	2	166944004	T	C	0.247809	0.0162176	0.00261811	9.80502e-05	8.6e-10		Multiple sclerosis (MS)	Original SNP available	NA	NA	NA	-0.00578324	0.0190957	0.762
Sleep duration (SD)	rs10173260	MAP2	2	210377845	C	T	0.606235	0.0128368	0.00231322	7.86723e-05	2.9e-08		Multiple sclerosis (MS)	Original SNP available	NA	NA	NA	-0.0248051	0.0165021	0.1328
Sleep duration (SD)	rs112230981	ERC2	3	55879269	A	G	0.94984	0.0315275	0.00522787	9.47146e-05	2.2e-09		Multiple sclerosis (MS)	Original SNP available	NA	NA	NA	-0.00722605	0.0450623	0.8726
Sleep duration (SD)	rs17732997	NA	3	70470834	C	G	0.569098	0.0129345	0.0022882	8.20531e-05	1.2e-08		Multiple sclerosis (MS)	Original SNP available	NA	NA	NA	0.00150113	0.016729	0.9285
Sleep duration (SD)	rs7644809	LINC00635	3	107564459	T	C	0.421606	0.0130621	0.00230148	8.32121e-05	1.6e-08		Multiple sclerosis (MS)	Original SNP available	NA	NA	NA	0.00448991	0.0168268	0.7896
Sleep duration (SD)	rs13088093	PPP2R3A	3	135838598	G	T	0.336317	0.0162722	0.00240235	0.000118204	7e-12		Multiple sclerosis (MS)	Original SNP available	NA	NA	NA	-0.0129162	0.0173268	0.456
Sleep duration (SD)	rs2192528	NA	4	18327896	A	G	0.480065	0.0133687	0.0022692	8.9219e-05	2.7e-09		Multiple sclerosis (MS)	Original SNP available	NA	NA	NA	0.0282966	0.0166897	0.08999
Sleep duration (SD)	rs17427571	RNU5A-2P	4	82254908	A	G	0.684313	0.0138255	0.00243544	8.25854e-05	1.3e-08		Multiple sclerosis (MS)	Original SNP available	NA	NA	NA	-0.0134097	0.0173961	0.4408
Sleep duration (SD)	rs35531607	NA	4	92533225	C	T	0.474083	0.0128402	0.00227278	8.22139e-05	1.5e-08		Multiple sclerosis (MS)	Original SNP available	NA	NA	NA	0.0116321	0.0162536	0.4742
Sleep duration (SD)	rs13109404	BANK1/ MTND5P5/ RP11-498M5.2	4	102896591	T	G	0.928024	0.0312035	0.00440829	0.000130072	1.4e-12		Multiple sclerosis (MS)	Original SNP available	NA	NA	NA	-0.23332	0.133274	0.08
Sleep duration (SD)	rs365663	SLC6A3	5	1428883	A	G	0.545963	0.0146291	0.00227857	0.000106101	1e-10		Multiple sclerosis (MS)	Original SNP available	NA	NA	NA	-0.0036065	0.0167477	0.8295
Sleep duration (SD)	rs465700	NA	5	3126493	C	G	0.107834	0.0225148	0.00367362	9.75366e-05	1.4e-09		Multiple sclerosis (MS)	Original SNP available	NA	NA	NA	0.0262413	0.0270056	0.3312
Sleep duration (SD)	rs56372231	PAM	5	102321905	T	C	0.334093	0.0169439	0.00239981	0.000127743	2.2e-12		Multiple sclerosis (MS)	Original SNP available	NA	NA	NA	-0.00230265	0.0174637	0.8951
Sleep duration (SD)	rs11567976	CDC25C	5	137654218	T	C	0.570908	0.0128042	0.00228516	8.03251e-05	2.1e-08		Multiple sclerosis (MS)	Original SNP available	NA	NA	NA	-0.0359381	0.01642	0.02862
Sleep duration (SD)	rs151014368	NA	5	176751059	A	G	0.206258	0.0160924	0.00281958	8.47934e-05	9.1e-09		Multiple sclerosis (MS)	Original SNP available	NA	NA	NA	0.0819696	0.0206479	7.191e-05
Sleep duration (SD)	rs34556183	SCAND3	6	28584775	A	G	0.719606	0.0169228	0.00252323	0.000115568	2.3e-11		Multiple sclerosis (MS)	Original SNP available	NA	NA	NA	-0.0425804	0.0187104	0.02286
Sleep duration (SD)	rs1611719	NA	6	29829636	G	A	0.789025	0.0164663	0.00286702	9.02701e-05	6e-09		Multiple sclerosis (MS)	Original SNP available	NA	NA	NA	-0.0663535	0.0258798	0.01035
Sleep duration (SD)	rs113113059	CUL9	6	43160375	T	C	0.78	0.0161406	0.00273732	8.94101e-05	8.4e-09		Multiple sclerosis (MS)	Original SNP available	NA	NA	NA	-0.00588266	0.0202107	0.771
Sleep duration (SD)	rs9382445	NA	6	54937974	T	C	0.62305	0.014536	0.00233387	9.92491e-05	4.8e-10		Multiple sclerosis (MS)	Original SNP available	NA	NA	NA	0.00180162	0.016702	0.9141
Sleep duration (SD)	rs2231265	PNRC1/ RP11-63L7.5	6	89790201	G	A	0.772289	0.014955	0.00269917	7.86623e-05	2.7e-08		Multiple sclerosis (MS)	Original SNP available	NA	NA	NA	0.0206846	0.0193547	0.2852
Sleep duration (SD)	rs9345234	NA	6	93162639	C	A	0.578016	0.0130117	0.00229893	8.25912e-05	1.8e-08		Multiple sclerosis (MS)	Original SNP available	NA	NA	NA	0.00270365	0.016355	0.8687
Sleep duration (SD)	rs34731055	MAD1L1	7	2106928	T	C	0.18089	0.0194603	0.00294778	0.000112224	3.7e-11		Multiple sclerosis (MS)	Original SNP available	NA	NA	NA	0.0010005	0.0218034	0.9634
Sleep duration (SD)	rs2079070	FOXP2	7	114126432	C	G	0.264613	0.0175475	0.00256638	0.000119836	7.5e-12		Multiple sclerosis (MS)	Original SNP available	NA	NA	NA	0.0174469	0.0191476	0.3622
Sleep duration (SD)	rs7806045	CHCHD3	7	132610266	T	C	0.754703	0.0147916	0.00262577	8.10081e-05	1.4e-08		Multiple sclerosis (MS)	Original SNP available	NA	NA	NA	0.0062193	0.0189987	0.7434
Sleep duration (SD)	rs4841498	AF131215.5/ XKR6/ AF131215.3	8	10985432	C	T	0.48696	0.0139954	0.00226922	9.7869e-05	1.2e-09		Multiple sclerosis (MS)	Original SNP available	NA	NA	NA	-0.00140098	0.0170991	0.9347
Sleep duration (SD)	rs73219758	SGCZ	8	14279446	G	A	0.708064	0.0164012	0.00249526	0.000111209	5.6e-11		Multiple sclerosis (MS)	Original SNP available	NA	NA	NA	-0.0126801	0.0178956	0.4786
Sleep duration (SD)	rs10973207	NA	9	37100525	T	G	0.157677	0.0204339	0.00312394	0.000110912	6e-11		Multiple sclerosis (MS)	Original SNP available	NA	NA	NA	0.0109399	0.0230119	0.6345
Sleep duration (SD)	rs1776776	ARRDC1	9	140497072	T	C	0.873832	0.019963	0.00341071	8.78737e-05	4.9e-09		Multiple sclerosis (MS)	Original SNP available	NA	NA	NA	0.022055	0.0241796	0.3617
Sleep duration (SD)	rs12246842	MLLT10	10	21830580	A	G	0.459815	0.0133949	0.00227425	8.91322e-05	3.9e-09		Multiple sclerosis (MS)	Original SNP available	NA	NA	NA	-0.00631993	0.0173078	0.715
Sleep duration (SD)	rs10761674	EGR2	10	64618340	C	T	0.477334	0.0123329	0.00226591	7.58939e-05	4.2e-08		Multiple sclerosis (MS)	Original SNP available	NA	NA	NA	0.027226	0.0162482	0.09381
Sleep duration (SD)	rs11190970	BTRC/ RNU2-59P/ snoU13	10	103128332	G	A	0.798661	0.015379	0.00282318	7.60635e-05	4.6e-08		Multiple sclerosis (MS)	Original SNP available	NA	NA	NA	-0.00601807	0.0228654	0.7924
Sleep duration (SD)	rs7915425	NA	10	125016501	T	C	0.174682	0.0190638	0.00298959	0.00010479	2e-10		Multiple sclerosis (MS)	Original SNP available	NA	NA	NA	0.0190809	0.0207888	0.3587
Sleep duration (SD)	rs1517572	RP11-115J23.1	11	28829882	C	A	0.580536	0.0146443	0.00229467	0.000104446	1.5e-10		Multiple sclerosis (MS)	Original SNP available	NA	NA	NA	0.0295318	0.0167897	0.07859
Sleep duration (SD)	rs4592416	HSD17B12	11	43800474	G	A	0.464407	0.0146828	0.0022701	0.000107246	9.3e-11		Multiple sclerosis (MS)	Original SNP available	NA	NA	NA	-0.00682323	0.0162731	0.675
Sleep duration (SD)	rs11039544	PTPRJ	11	48173412	G	A	0.837779	0.018389	0.00307361	9.19142e-05	1.9e-09		Multiple sclerosis (MS)	Original SNP available	NA	NA	NA	-0.00853633	0.0227913	0.708
Sleep duration (SD)	rs174560	FADS2/ FADS1/ MIR1908	11	61581764	C	T	0.314215	0.0135751	0.00243675	7.94202e-05	2.8e-08		Multiple sclerosis (MS)	Original SNP available	NA	NA	NA	-0.00628024	0.0178322	0.7247
Sleep duration (SD)	rs12791153	NA	11	80685181	T	A	0.081089	0.0235481	0.0042169	8.26375e-05	1.9e-08		Multiple sclerosis (MS)	Original SNP available	NA	NA	NA	-0.0481233	0.0433725	0.2672
Sleep duration (SD)	rs1553132	GRM5	11	88297740	G	A	0.258433	0.0145068	0.00258447	8.06625e-05	2.5e-08		Multiple sclerosis (MS)	Original SNP available	NA	NA	NA	0.0104453	0.0185173	0.5727
Sleep duration (SD)	rs1939455	TRPC6	11	101520886	G	T	0.879446	0.0204253	0.00356118	8.84622e-05	1.2e-08		Multiple sclerosis (MS)	Original SNP available	NA	NA	NA	0.0417176	0.0275814	0.1304
Sleep duration (SD)	rs1079727	DRD2	11	113289182	C	T	0.157818	0.0182922	0.00310347	8.89456e-05	5.3e-09		Multiple sclerosis (MS)	Original SNP available	NA	NA	NA	0.00120072	0.022909	0.9582
Sleep duration (SD)	rs3751046	C11orf63/ ATP5F1P5	11	122828342	G	A	0.146493	0.0194129	0.00320818	9.42399e-05	1.1e-09		Multiple sclerosis (MS)	Original SNP available	NA	NA	NA	0.0106566	0.0228466	0.6409
Sleep duration (SD)	rs34354917	NA	12	38764559	C	A	0.710472	0.0137464	0.00250081	7.77402e-05	3.9e-08		Multiple sclerosis (MS)	Original SNP available	NA	NA	NA	0.00420884	0.0200706	0.8339
Sleep duration (SD)	rs4767550	KSR2	12	117951150	G	A	0.414138	0.0143001	0.0023096	9.92313e-05	6.3e-10		Multiple sclerosis (MS)	Original SNP available	NA	NA	NA	0.0119714	0.0166335	0.4717
Sleep duration (SD)	rs6575005	NOVA1	14	26954078	T	C	0.757854	0.0155637	0.00264172	8.89034e-05	4.4e-09		Multiple sclerosis (MS)	Original SNP available	NA	NA	NA	-0.0126801	0.0190342	0.5053
Sleep duration (SD)	rs10483350	RP11-562L8.1	14	29816155	G	A	0.195418	0.017369	0.0028676	9.48669e-05	1.5e-09		Multiple sclerosis (MS)	Original SNP available	NA	NA	NA	0.0130852	0.0213159	0.5393
Sleep duration (SD)	rs61985058	RTN1	14	60233841	T	C	0.143176	0.0185938	0.00322893	8.48258e-05	1.3e-08		Multiple sclerosis (MS)	Original SNP available	NA	NA	NA	0.037598	0.0295992	0.204
Sleep duration (SD)	rs55658675	MAX/ RP11-840I19.3	14	65554638	C	T	0.644938	0.0131415	0.00236892	7.90937e-05	2e-08		Multiple sclerosis (MS)	Original SNP available	NA	NA	NA	-0.0137947	0.017154	0.4213
Sleep duration (SD)	rs11621908	NA	14	78495761	C	T	0.917141	0.0240951	0.00416298	8.82395e-05	5.6e-09		Multiple sclerosis (MS)	Original SNP available	NA	NA	NA	0.00119928	0.0298015	0.9679
Sleep duration (SD)	rs8038326	SEMA6D	15	47989799	A	G	0.72691	0.0159204	0.0025407	0.000100629	2.8e-10		Multiple sclerosis (MS)	Original SNP available	NA	NA	NA	-0.00752827	0.01812	0.6778
Sleep duration (SD)	rs3095508	RBFOX1/ RP11-420N3.2	16	6550400	C	A	0.593529	0.0153518	0.00230437	0.000113716	3.1e-11		Multiple sclerosis (MS)	Original SNP available	NA	NA	NA	-0.00149888	0.0164501	0.9274
Sleep duration (SD)	rs11643715	PRKCB	16	23909538	G	C	0.290942	0.013895	0.00249658	7.96591e-05	3.2e-08		Multiple sclerosis (MS)	Original SNP available	NA	NA	NA	0.00280393	0.0185262	0.8797
Sleep duration (SD)	rs9937053	FTO	16	53799507	G	A	0.576695	0.0169348	0.00229041	0.00014002	1.2e-13		Multiple sclerosis (MS)	Original SNP available	NA	NA	NA	-0.0249076	0.0163647	0.128
Sleep duration (SD)	rs7198661	NA	16	56090428	T	C	0.502318	0.0133829	0.00227449	8.95491e-05	3.9e-09		Multiple sclerosis (MS)	Original SNP available	NA	NA	NA	0.0199987	0.0163936	0.2225
Sleep duration (SD)	rs3027234	CTC1	17	8136092	C	T	0.772849	0.0151536	0.00270628	8.06252e-05	2.3e-08		Multiple sclerosis (MS)	Original SNP available	NA	NA	NA	0.0018982	0.0191888	0.9212
Sleep duration (SD)	rs205024	SHISA6	17	11227352	T	C	0.383735	0.0138261	0.00232711	9.04125e-05	3.9e-09		Multiple sclerosis (MS)	Original SNP available	NA	NA	NA	-0.0135084	0.0165508	0.4144
Sleep duration (SD)	rs4985887	PDLIM1P2	17	21345958	C	T	0.620562	0.0134483	0.00243319	8.51708e-05	2.5e-08		Multiple sclerosis (MS)	Original SNP available	NA	NA	NA	0.00219758	0.056185	0.9688
Sleep duration (SD)	rs12607679	TCF4	18	53059748	T	C	0.737717	0.0201387	0.00259284	0.000156947	8.3e-15		Multiple sclerosis (MS)	Original SNP available	NA	NA	NA	-0.0335568	0.0185769	0.07086
Sleep duration (SD)	rs10421649	PIN1/ UBL5/ FBXL12/ CTD-2623N2.11	19	9942262	A	T	0.55697	0.0132975	0.00229462	8.7264e-05	6.9e-09		Multiple sclerosis (MS)	Original SNP available	NA	NA	NA	-0.0240095	0.0174601	0.1691
Sleep duration (SD)	rs2072727	PABPC1L/ YWHAB	20	43538733	T	C	0.43617	0.0132425	0.00228506	8.62529e-05	7.9e-09		Multiple sclerosis (MS)	Original SNP available	NA	NA	NA	-0.0453112	0.0164345	0.005832
Short sleep (SS)	rs7524118	NA	1	34736052	C	T	0.708376	0.0057622	0.00105376	1.37181e-05	4.9e-08		Multiple sclerosis (MS)	Original SNP available	NA	NA	NA	-0.000900405	0.0179082	0.9599
Short sleep (SS)	rs2186122	NA	1	66470206	T	A	0.561566	0.0056704	0.000972376	1.5833e-05	4.8e-09		Multiple sclerosis (MS)	Original SNP available	NA	NA	NA	-0.005286	0.0163858	0.747
Short sleep (SS)	rs12567114	NA	1	98527951	G	A	0.7246	0.00632465	0.00107682	1.59649e-05	4.1e-09		Multiple sclerosis (MS)	Original SNP available	NA	NA	NA	0.0360426	0.0195536	0.06529
Short sleep (SS)	rs2820313	LMOD1/ RP11-307B6.3	1	201870221	G	A	0.341112	0.00600641	0.00101025	1.62169e-05	2.3e-09		Multiple sclerosis (MS)	Original SNP available	NA	NA	NA	-0.00488803	0.0175901	0.7811
Short sleep (SS)	rs1380703	NA	2	57941287	G	A	0.383531	0.00676427	0.0010046	2.16363e-05	1.6e-11		Multiple sclerosis (MS)	Original SNP available	NA	NA	NA	-0.00752827	0.0171023	0.6598
Short sleep (SS)	rs2863957	NA	2	114089551	C	A	0.781508	0.0101896	0.0011609	3.54579e-05	2.6e-18		Multiple sclerosis (MS)	Original SNP available	NA	NA	NA	-0.0106432	0.019715	0.5893
Short sleep (SS)	rs2014830	RP11-493K19.3	3	50172397	C	T	0.698128	0.00578646	0.00105038	1.41128e-05	2.7e-08		Multiple sclerosis (MS)	Original SNP available	NA	NA	NA	0.0430119	0.0179074	0.01631
Short sleep (SS)	rs17005118	NA	4	82288564	A	G	0.264936	0.00648249	0.00108701	1.63674e-05	2.5e-09		Multiple sclerosis (MS)	Original SNP available	NA	NA	NA	0.00905884	0.0183796	0.6221
Short sleep (SS)	rs13107325	SLC39A8	4	103188709	T	C	0.074528	0.0132682	0.0018282	2.42849e-05	2.5e-13		Multiple sclerosis (MS)	Original SNP available	NA	NA	NA	0.113505	0.0378848	0.002735
Short sleep (SS)	rs12518468	NA	5	7249696	C	T	0.328456	0.00588504	0.00102098	1.52785e-05	8.5e-09		Multiple sclerosis (MS)	Original SNP available	NA	NA	NA	0.0455468	0.0180013	0.0114
Short sleep (SS)	rs3776864	PAM	5	102327868	A	C	0.66721	0.00572403	0.00101927	1.45501e-05	1.7e-08		Multiple sclerosis (MS)	Original SNP available	NA	NA	NA	0.00180162	0.0183057	0.9216
Short sleep (SS)	rs4585442	SMAD5	5	135508381	G	A	0.311023	0.00634685	0.00103625	1.72641e-05	8.1e-10		Multiple sclerosis (MS)	Original SNP available	NA	NA	NA	0.00601807	0.0178566	0.7361
Short sleep (SS)	rs2517827	NA	6	29832846	A	C	0.311067	0.00592859	0.00103615	1.50648e-05	5.7e-09		Multiple sclerosis (MS)	Original SNP available	NA	NA	NA	0.059683	0.0183075	0.001114
Short sleep (SS)	rs12661667	USP49	6	41792545	T	C	0.263495	0.00602193	0.00108717	1.4075e-05	2.8e-08		Multiple sclerosis (MS)	Original SNP available	NA	NA	NA	0.0332466	0.0184813	0.07203
Short sleep (SS)	rs9367621	HCRTR2	6	55040290	T	A	0.43104	0.00544503	0.000969917	1.45422e-05	1.6e-08		Multiple sclerosis (MS)	Original SNP available	NA	NA	NA	0.00369317	0.0163693	0.8215
Short sleep (SS)	rs9321171	RP1-69D17.4	6	129848635	C	T	0.540122	0.00535425	0.000966062	1.42417e-05	4.2e-08		Multiple sclerosis (MS)	Original SNP available	NA	NA	NA	-0.0108587	0.016552	0.5118
Short sleep (SS)	rs11763750	MAD1L1	7	2080114	G	A	0.814346	0.00721224	0.00123366	1.57284e-05	5.1e-09		Multiple sclerosis (MS)	Original SNP available	NA	NA	NA	0.0018982	0.0204651	0.9261
Short sleep (SS)	rs1229762	FOXP2	7	114218582	T	C	0.664501	0.00723933	0.00101656	2.33676e-05	1e-12		Multiple sclerosis (MS)	Original SNP available	NA	NA	NA	-0.0228372	0.0173035	0.1869
Short sleep (SS)	rs60882754	RP11-546K22.1	8	52886619	A	T	0.938985	0.011304	0.00200145	1.46416e-05	1.8e-08		Multiple sclerosis (MS)	Original SNP available	NA	NA	NA	0.0176549	0.036468	0.6283
Short sleep (SS)	rs1607227	RP11-115J23.1	11	28808617	G	T	0.704938	0.0063693	0.00105472	1.68763e-05	1.5e-09		Multiple sclerosis (MS)	Original SNP available	NA	NA	NA	-0.0186733	0.019233	0.3316
Short sleep (SS)	rs7939345	NA	11	47980568	T	G	0.207569	0.00649836	0.0011818	1.38919e-05	4e-08		Multiple sclerosis (MS)	Original SNP available	NA	NA	NA	-0.028879	0.0226547	0.2024
Short sleep (SS)	rs17388803	SEMA6D/ CTD-2270N23.1	15	48027204	C	A	0.105648	0.00982621	0.00158706	1.82462e-05	6.5e-10		Multiple sclerosis (MS)	Original SNP available	NA	NA	NA	0.00974735	0.028059	0.7283
Short sleep (SS)	rs59779556	GNAO1/ RP11-461O7.1/ CTD-2050B12.2	16	56227965	T	G	0.553827	0.00549133	0.000965961	1.49026e-05	2e-08		Multiple sclerosis (MS)	Original SNP available	NA	NA	NA	-0.0189199	0.0163466	0.2471
Short sleep (SS)	rs205024	SHISA6	17	11227352	C	T	0.616724	0.00551041	0.000986026	1.43549e-05	2.7e-08		Multiple sclerosis (MS)	Original SNP available	NA	NA	NA	0.0135084	0.0165508	0.4144
Short sleep (SS)	rs12963463	TCF4	18	53099093	C	T	0.299425	0.00711437	0.0010601	2.12347e-05	1.9e-11		Multiple sclerosis (MS)	Original SNP available	NA	NA	NA	0.0304592	0.0187624	0.1045
Short sleep (SS)	rs5757675	NA	22	39838892	G	T	0.259528	0.00645515	0.00109902	1.60153e-05	2.7e-09		Multiple sclerosis (MS)	Original SNP available	NA	NA	NA	0.0521358	0.0182717	0.004326
Long sleep (LS)	rs7534398	CAMTA1	1	7767464	A	T	0.201382	0.00507915	0.000908499	8.29797e-06	2.1e-08		Multiple sclerosis (MS)	Original SNP available	NA	NA	NA	0.0107577	0.0207013	0.6033
Long sleep (LS)	rs6737318	NA	2	114083120	G	A	0.221841	0.00638002	0.000876506	1.40535e-05	3.4e-13		Multiple sclerosis (MS)	Original SNP available	NA	NA	NA	0.00985132	0.0198562	0.6198
Long sleep (LS)	rs10899257	GUCY2EP/ RP11-672A2.3	11	76415209	A	G	0.144473	0.00563809	0.00103128	7.85804e-06	4.6e-08		Multiple sclerosis (MS)	Original SNP available	NA	NA	NA	-0.0292675	0.0233372	0.2098
Long sleep (LS)	rs3751046	C11orf63/ ATP5F1P5	11	122828342	G	A	0.147342	0.00577495	0.00102722	8.37969e-06	2e-08		Multiple sclerosis (MS)	Original SNP available	NA	NA	NA	0.0106566	0.0228466	0.6409
Long sleep (LS)	rs17817288	FTO	16	53807764	A	G	0.518127	0.00418824	0.000726521	8.75915e-06	8.9e-09		Multiple sclerosis (MS)	Original SNP available	NA	NA	NA	-0.0332466	0.0161874	0.03999
Chronotype (CHR)	rs61773390	PER3/ RP3-467L1.4	1	7884525	T	G	0.196439	0.0340792	0.00337553	0.000366653	1.2e-23		Multiple sclerosis (MS)	Original SNP available	NA	NA	NA	-0.000299955	0.0244208	0.9902
Chronotype (CHR)	rs17448682	DDI2	1	15966713	T	C	0.231952	0.0221528	0.00318247	0.000174853	2.2e-12		Multiple sclerosis (MS)	Original SNP available	NA	NA	NA	-0.00747201	0.0199425	0.7079
Chronotype (CHR)	rs3816454	NA	1	21191416	T	G	0.374768	0.020082	0.00278156	0.000188994	4.9e-13		Multiple sclerosis (MS)	Original SNP available	NA	NA	NA	0.0010005	0.0165518	0.9518
Chronotype (CHR)	rs12140153	INADL	1	62579891	G	T	0.904737	0.0340109	0.00468803	0.000199394	1.6e-13		Multiple sclerosis (MS)	Original SNP available	NA	NA	NA	-0.0203048	0.0440852	0.6451
Chronotype (CHR)	rs7547493	AK5	1	77775233	G	A	0.178016	0.0376299	0.00350319	0.000414399	3.9e-27		Multiple sclerosis (MS)	Original SNP available	NA	NA	NA	-0.0446865	0.021276	0.0357
Chronotype (CHR)	rs6658041	ELTD1	1	79387676	A	G	0.59992	0.0152482	0.00274124	0.000111611	1.7e-08		Multiple sclerosis (MS)	Original SNP available	NA	NA	NA	0.012225	0.016646	0.4627
Chronotype (CHR)	rs11588913	NA	1	79963816	G	A	0.601681	0.0154525	0.00273856	0.000114452	1.5e-08		Multiple sclerosis (MS)	Original SNP available	NA	NA	NA	0.00747201	0.0166039	0.6527
Chronotype (CHR)	rs72720396	NA	1	91191582	G	A	0.230344	0.0271261	0.00318521	0.000260903	8.4e-18		Multiple sclerosis (MS)	Original SNP available	NA	NA	NA	-0.0235757	0.0211331	0.2646
Chronotype (CHR)	rs4949980	NA	1	96621739	G	A	0.067607	0.0321893	0.00539402	0.00013063	2.7e-09		Multiple sclerosis (MS)	Original SNP available	NA	NA	NA	-0.0283931	0.0474634	0.5497
Chronotype (CHR)	rs17575798	GNAI3/ GPR61/ RP5-1160K1.8	1	110086451	G	A	0.807172	0.0225553	0.00339377	0.000158367	4.2e-11		Multiple sclerosis (MS)	Original SNP available	NA	NA	NA	0.01262	0.0209335	0.5466
Chronotype (CHR)	rs11587758	PRPF3	1	150327106	A	G	0.395515	0.0241103	0.0027375	0.000277961	5.5e-19		Multiple sclerosis (MS)	Original SNP available	NA	NA	NA	0.00020002	0.0149148	0.9893
Chronotype (CHR)	rs140206235	RC3H1/ RP11-160H22.3	1	173996343	T	C	0.019269	0.0553854	0.00996801	0.000115939	2.3e-08		Multiple sclerosis (MS)	Original SNP available	NA	NA	NA	0.223144	0.0872813	0.01057
Chronotype (CHR)	rs975025	AXDND1/ RN7SL374P	1	179338327	C	T	0.922916	0.0321062	0.00502525	0.000146668	1.3e-10		Multiple sclerosis (MS)	Original SNP available	NA	NA	NA	-0.0822952	0.0303875	0.006765
Chronotype (CHR)	rs509476	RGS16	1	182573227	T	C	0.0301569	0.1137	0.0078575	0.000756204	5.7e-47		Multiple sclerosis (MS)	Original SNP available	NA	NA	NA	-0.12018	0.0588334	0.04108
Chronotype (CHR)	rs13011556	NA	2	4651923	G	C	0.238596	0.0227424	0.00316075	0.000187923	1.1e-12		Multiple sclerosis (MS)	Original SNP available	NA	NA	NA	0.025523	0.0204766	0.2126
Chronotype (CHR)	rs2712056	NA	2	23959131	T	C	0.184664	0.022175	0.00345992	0.000148073	5.1e-11		Multiple sclerosis (MS)	Original SNP available	NA	NA	NA	0.00692392	0.0211682	0.7436
Chronotype (CHR)	rs75120545	NA	2	44271496	T	C	0.030179	0.0613917	0.00828587	0.00022062	1.1e-13		Multiple sclerosis (MS)	Original SNP available	NA	NA	NA	0.0409262	0.0579442	0.48
Chronotype (CHR)	rs786406	CAMKMT	2	44735953	G	A	0.702127	0.0235784	0.00293536	0.000232544	1.9e-16		Multiple sclerosis (MS)	Original SNP available	NA	NA	NA	0.00637961	0.0180053	0.7231
Chronotype (CHR)	rs7561945	LHCGR/ STON1-GTF2A1L/ GTF2A1L	2	48958647	C	T	0.94127	0.0337285	0.0057442	0.000125776	5.3e-09		Multiple sclerosis (MS)	Original SNP available	NA	NA	NA	0.0553401	0.0336642	0.1002
Chronotype (CHR)	rs10495976	NA	2	49750698	T	A	0.390221	0.0178512	0.00276698	0.000151652	5.1e-11		Multiple sclerosis (MS)	Original SNP available	NA	NA	NA	0.00984834	0.0169706	0.5617
Chronotype (CHR)	rs111626088	NA	2	50465217	A	C	0.075622	0.0313664	0.00509283	0.000137549	6.6e-10		Multiple sclerosis (MS)	Original SNP available	NA	NA	NA	-0.00747201	0.0320225	0.8155
Chronotype (CHR)	rs359250	NA	2	60480973	T	G	0.636336	0.0168642	0.0027885	0.000131628	9.2e-10		Multiple sclerosis (MS)	Original SNP available	NA	NA	NA	-0.0168571	0.016763	0.3146
Chronotype (CHR)	rs812925	USP34	2	61680993	G	C	0.351244	0.0205641	0.00280786	0.000192726	6.9e-13		Multiple sclerosis (MS)	Original SNP available	NA	NA	NA	0.0380134	0.01699	0.02526
Chronotype (CHR)	rs2311837	AAK1/ AC092431.2/ RP11-77O7.1	2	69819574	C	T	0.408279	0.0151285	0.00272441	0.000110585	3.6e-08		Multiple sclerosis (MS)	Original SNP available	NA	NA	NA	-0.00511305	0.0166875	0.7593
Chronotype (CHR)	rs2422413	NA	2	76343577	C	T	0.377642	0.0162894	0.0027689	0.000124727	3.6e-09		Multiple sclerosis (MS)	Original SNP available	NA	NA	NA	-0.00359354	0.0166379	0.829
Chronotype (CHR)	rs10520176	LRRTM4/ AC079117.1	2	77217310	T	C	0.50187	0.0231498	0.00268932	0.000267953	1.4e-17		Multiple sclerosis (MS)	Original SNP available	NA	NA	NA	-0.00895974	0.0168039	0.5939
Chronotype (CHR)	rs28380327	ARHGAP15/ AC096558.1/ RP11-570L15.2	2	144232491	A	T	0.629124	0.0205097	0.00277698	0.000196297	2.9e-13		Multiple sclerosis (MS)	Original SNP available	NA	NA	NA	-0.00833464	0.0172512	0.629
Chronotype (CHR)	rs1947198	NA	2	149390435	T	C	0.122155	0.0241964	0.00409707	0.000125563	1.8e-09		Multiple sclerosis (MS)	Original SNP available	NA	NA	NA	0.0339705	0.0246924	0.1689
Chronotype (CHR)	rs197273	NA	2	161894663	A	G	0.470208	0.0158713	0.00269376	0.000125502	1.3e-08		Multiple sclerosis (MS)	Original SNP available	NA	NA	NA	0.0296559	0.0164179	0.07087
Chronotype (CHR)	rs1064213	PLCL1	2	198950240	A	G	0.477688	0.019141	0.00268602	0.000182824	1.3e-12		Multiple sclerosis (MS)	Original SNP available	NA	NA	NA	-0.012225	0.0162836	0.4528
Chronotype (CHR)	rs114670539	GPR1	2	207064335	T	C	0.057896	0.0342784	0.00580825	0.000128179	4.6e-09		Multiple sclerosis (MS)	Original SNP available	NA	NA	NA	0.0365603	0.0555577	0.5105
Chronotype (CHR)	rs57435966	TRAF3IP1	2	239311369	C	T	0.912868	0.0549152	0.0047647	0.000479734	2.6e-30		Multiple sclerosis (MS)	Original SNP available	NA	NA	NA	-0.00369317	0.0289532	0.8985
Chronotype (CHR)	rs114870822	ASB1	2	239353793	A	G	0.012733	0.0697522	0.0120259	0.000122324	2e-09		Multiple sclerosis (MS)	Original SNP available	NA	NA	NA	0.0696717	0.070321	0.3218
Chronotype (CHR)	rs62182135	HDAC4	2	240267305	C	A	0.66833	0.0179439	0.00284795	0.000142745	3.7e-10		Multiple sclerosis (MS)	Original SNP available	NA	NA	NA	-0.0205089	0.0172621	0.2348
Chronotype (CHR)	rs149611468	RAD18/ CAV3/ hsa-mir-548ba	3	8817423	T	C	0.988036	0.0776374	0.0125983	0.000142502	8.5e-10		Multiple sclerosis (MS)	Original SNP available	NA	NA	NA	-0.428478	0.269382	0.1117
Chronotype (CHR)	rs6442446	RP11-536I6.1	3	14394752	A	G	0.290534	0.0174738	0.00297308	0.000125873	3.1e-09		Multiple sclerosis (MS)	Original SNP available	NA	NA	NA	-0.0148091	0.017963	0.4097
Chronotype (CHR)	rs9883892	NA	3	23224246	A	G	0.784032	0.0178444	0.00326189	0.000107834	2.5e-08		Multiple sclerosis (MS)	Original SNP available	NA	NA	NA	-0.03015	0.0196842	0.1256
Chronotype (CHR)	rs13059636	AC133680.1	3	24935790	G	A	0.472049	0.0182698	0.00270236	0.000166371	1.6e-11		Multiple sclerosis (MS)	Original SNP available	NA	NA	NA	0.0237805	0.016325	0.1452
Chronotype (CHR)	rs114848860	NA	3	36859494	T	A	0.024463	0.0555837	0.00872612	0.000147461	3.6e-10		Multiple sclerosis (MS)	Original SNP available	NA	NA	NA	0.0209172	0.107414	0.8456
Chronotype (CHR)	rs11712056	ACTBP13	3	49914397	T	C	0.556296	0.0200896	0.00270384	0.000199238	1.6e-13		Multiple sclerosis (MS)	Original SNP available	NA	NA	NA	-0.00561574	0.0169156	0.7399
Chronotype (CHR)	rs13316611	SYNPR	3	63564385	T	G	0.256587	0.0178305	0.0030789	0.000121289	1.7e-08		Multiple sclerosis (MS)	Original SNP available	NA	NA	NA	0.000299955	0.0202814	0.9882
Chronotype (CHR)	rs11924337	ROBO2	3	77321570	C	G	0.272446	0.0190701	0.00301826	0.000144172	2.2e-10		Multiple sclerosis (MS)	Original SNP available	NA	NA	NA	-0.0202027	0.0185495	0.2761
Chronotype (CHR)	rs957501	CADM2	3	85791657	T	A	0.336064	0.0154211	0.00284661	0.000106123	3e-08		Multiple sclerosis (MS)	Original SNP available	NA	NA	NA	0.0357308	0.0175108	0.0413
Chronotype (CHR)	rs1800828	DRD3	3	113891549	C	G	0.746407	0.0176235	0.00308462	0.000117578	1.7e-08		Multiple sclerosis (MS)	Original SNP available	NA	NA	NA	0.0127188	0.0188569	0.5
Chronotype (CHR)	rs13065394	TMEM108/ RP11-402L6.1	3	132971327	G	T	0.711537	0.017504	0.00296404	0.000125774	3e-09		Multiple sclerosis (MS)	Original SNP available	NA	NA	NA	-0.0319035	0.0177882	0.07289
Chronotype (CHR)	rs885255	NA	3	156348585	T	C	0.348115	0.0169773	0.00283418	0.000130816	4.4e-09		Multiple sclerosis (MS)	Original SNP available	NA	NA	NA	0.00320513	0.0173096	0.8531
Chronotype (CHR)	rs9831488	PPM1L	3	160755062	G	A	0.350467	0.0183592	0.00284523	0.000153457	8.4e-11		Multiple sclerosis (MS)	Original SNP available	NA	NA	NA	0.0107421	0.0175551	0.5406
Chronotype (CHR)	rs3850174	NCEH1/ AC007919.2	3	172364093	T	A	0.742891	0.0194471	0.00309938	0.000144471	6.8e-10		Multiple sclerosis (MS)	Original SNP available	NA	NA	NA	0.00846408	0.0194661	0.6637
Chronotype (CHR)	rs2239626	DGKG	3	185998884	C	T	0.304589	0.0202758	0.00292696	0.000174157	2.3e-12		Multiple sclerosis (MS)	Original SNP available	NA	NA	NA	-0.0262524	0.0181607	0.1483
Chronotype (CHR)	rs231398	SH3BP2	4	2832189	G	A	0.837853	0.0207867	0.00367183	0.000117403	8.4e-09		Multiple sclerosis (MS)	Original SNP available	NA	NA	NA	0.0028958	0.0227246	0.8986
Chronotype (CHR)	rs28634184	LPHN3	4	62873419	C	T	0.749137	0.0176363	0.00310689	0.000116908	2.8e-08		Multiple sclerosis (MS)	Original SNP available	NA	NA	NA	-0.015578	0.0195437	0.4254
Chronotype (CHR)	rs7691121	HNRNPD	4	83274208	C	G	0.767817	0.0220069	0.00317772	0.000172678	5.6e-12		Multiple sclerosis (MS)	Original SNP available	NA	NA	NA	-0.00682323	0.019396	0.725
Chronotype (CHR)	rs4339281	NA	4	118315560	A	G	0.873018	0.0223188	0.00404047	0.000110443	3.2e-08		Multiple sclerosis (MS)	Original SNP available	NA	NA	NA	0.0255703	0.0246255	0.2991
Chronotype (CHR)	rs4241964	RP11-775H9.1	4	137053959	G	T	0.475089	0.020735	0.00270449	0.000214437	1.1e-14		Multiple sclerosis (MS)	Original SNP available	NA	NA	NA	0.000899595	0.0167624	0.9572
Chronotype (CHR)	rs10067113	RNU4-43P	5	26016363	T	C	0.619099	0.016251	0.00277635	0.000124555	6.3e-09		Multiple sclerosis (MS)	Original SNP available	NA	NA	NA	0.0113355	0.0167747	0.4992
Chronotype (CHR)	rs7701529	RGS7BP	5	63861475	T	A	0.762136	0.0188448	0.00317247	0.000128758	3.6e-09		Multiple sclerosis (MS)	Original SNP available	NA	NA	NA	0.0068763	0.0189636	0.7169
Chronotype (CHR)	rs11748798	TMEM161B-AS1	5	87650742	G	T	0.749832	0.0203788	0.00309922	0.000155806	5.2e-11		Multiple sclerosis (MS)	Original SNP available	NA	NA	NA	-0.000500125	0.0189097	0.9789
Chronotype (CHR)	rs56947091	MEF2C	5	88160354	T	C	0.511326	0.0191881	0.00268737	0.000183997	6e-13		Multiple sclerosis (MS)	Original SNP available	NA	NA	NA	-0.0107421	0.016351	0.5112
Chronotype (CHR)	rs1976423	NA	5	104042643	C	A	0.495955	0.0189056	0.00269094	0.000178699	2.6e-12		Multiple sclerosis (MS)	Original SNP available	NA	NA	NA	0.0205866	0.0172573	0.2329
Chronotype (CHR)	rs286805	FBXL17	5	107460819	A	T	0.476954	0.0143071	0.00269548	0.000102129	4.5e-08		Multiple sclerosis (MS)	Original SNP available	NA	NA	NA	0.00742752	0.0161754	0.6461
Chronotype (CHR)	rs1027742	SEMA6A	5	115904410	A	G	0.737765	0.0183119	0.00306482	0.000129749	2.8e-09		Multiple sclerosis (MS)	Original SNP available	NA	NA	NA	0.014593	0.0189147	0.4404
Chronotype (CHR)	rs4246036	AC091969.1	5	152205430	C	T	0.292331	0.0237433	0.00295896	0.000233248	2.4e-15		Multiple sclerosis (MS)	Original SNP available	NA	NA	NA	-0.0223484	0.0179885	0.2141
Chronotype (CHR)	rs7735794	THOC3/ RP11-91H12.4	5	175339984	A	G	0.224089	0.0201147	0.00340433	0.000140699	4.7e-09		Multiple sclerosis (MS)	Yes	rs56318760	3768	0.974109	-0.0687795	0.171916	0.6891
Chronotype (CHR)	rs9395520	PHACTR1	6	13183523	T	C	0.305433	0.0231272	0.00291912	0.000226937	2.1e-15		Multiple sclerosis (MS)	Original SNP available	NA	NA	NA	-0.0131866	0.0176385	0.4547
Chronotype (CHR)	rs521977	SLC44A4/ CYP21A2	6	31836827	T	G	0.322419	0.0159787	0.00286438	0.000111556	2.1e-08		Multiple sclerosis (MS)	Original SNP available	NA	NA	NA	0.512225	0.0192333	2.878e-156
Chronotype (CHR)	rs4714475	FOXP4/ RP11-328M4.2	6	41509901	G	T	0.754058	0.0190271	0.00317856	0.00013428	1.6e-09		Multiple sclerosis (MS)	Original SNP available	NA	NA	NA	-0.0424846	0.0208134	0.04123
Chronotype (CHR)	rs62405438	TFAP2B	6	50815314	A	T	0.179614	0.0201979	0.00350204	0.000120227	6.3e-09		Multiple sclerosis (MS)	Original SNP available	NA	NA	NA	-0.0119286	0.0212243	0.5741
Chronotype (CHR)	rs2653349	HCRTR2	6	55142337	A	G	0.214552	0.0387249	0.00327448	0.00050543	5.2e-32		Multiple sclerosis (MS)	Original SNP available	NA	NA	NA	0.0222506	0.0202138	0.271
Chronotype (CHR)	rs2881955	NA	6	72479263	T	C	0.27878	0.0161216	0.00300229	0.000104514	4.3e-08		Multiple sclerosis (MS)	Original SNP available	NA	NA	NA	0.013592	0.0181888	0.4549
Chronotype (CHR)	rs60616179	NA	6	110244765	A	G	0.945102	0.0375809	0.00594669	0.000146555	1.1e-10		Multiple sclerosis (MS)	Original SNP available	NA	NA	NA	-0.0947503	0.0369892	0.01042
Chronotype (CHR)	rs827749	RP1-200K18.1	6	153129663	C	T	0.327636	0.0236615	0.00286775	0.000246667	1e-16		Multiple sclerosis (MS)	Original SNP available	NA	NA	NA	0.00330546	0.0174312	0.8496
Chronotype (CHR)	rs9364767	NA	6	165221821	T	G	0.446852	0.0158538	0.00269933	0.000124252	5.4e-09		Multiple sclerosis (MS)	Original SNP available	NA	NA	NA	0.038836	0.016342	0.01748
Chronotype (CHR)	rs9348050	PDE10A	6	166263488	T	C	0.48949	0.016638	0.00269048	0.00013835	7.5e-10		Multiple sclerosis (MS)	Original SNP available	NA	NA	NA	0.00120072	0.0158201	0.9395
Chronotype (CHR)	rs10280205	NA	7	24082063	T	C	0.691748	0.0174497	0.00291239	0.000129855	1.4e-09		Multiple sclerosis (MS)	Original SNP available	NA	NA	NA	-0.00925702	0.0174988	0.5968
Chronotype (CHR)	rs17161045	PDE1C	7	32261458	T	C	0.630545	0.0206395	0.0028029	0.000198475	7.2e-14		Multiple sclerosis (MS)	Original SNP available	NA	NA	NA	-0.00149888	0.017014	0.9298
Chronotype (CHR)	rs6967481	NA	7	50642701	T	C	0.496563	0.0206433	0.00269925	0.000213063	6.9e-15		Multiple sclerosis (MS)	Original SNP available	NA	NA	NA	0.0278852	0.0163979	0.08903
Chronotype (CHR)	rs12704886	NA	7	96467982	C	T	0.581416	0.0147967	0.00271928	0.000106569	3.7e-08		Multiple sclerosis (MS)	Original SNP available	NA	NA	NA	-0.0345946	0.0164434	0.03539
Chronotype (CHR)	rs202157	CUX1	7	101637753	C	T	0.298716	0.0255486	0.0029433	0.000273474	4.1e-18		Multiple sclerosis (MS)	Original SNP available	NA	NA	NA	0.0466724	0.0180982	0.009913
Chronotype (CHR)	rs4729854	NA	7	102383663	T	A	0.516562	0.0287186	0.00275036	0.000411927	3.3e-25		Multiple sclerosis (MS)	Original SNP available	NA	NA	NA	-0.0791514	0.0358582	0.02729
Chronotype (CHR)	rs1113295	TFEC	7	115678646	T	G	0.440869	0.0156591	0.00270408	0.000120889	6.8e-09		Multiple sclerosis (MS)	Original SNP available	NA	NA	NA	-0.0267393	0.0165421	0.106
Chronotype (CHR)	rs2971970	EXOC4	7	133643778	T	G	0.218075	0.0188272	0.00325601	0.000120885	6e-09		Multiple sclerosis (MS)	Original SNP available	NA	NA	NA	-0.0343048	0.0199049	0.08481
Chronotype (CHR)	rs35524253	CSMD1	8	4823608	A	G	0.357218	0.015862	0.00281259	0.000115543	5.8e-09		Multiple sclerosis (MS)	Original SNP available	NA	NA	NA	-0.00488803	0.0171318	0.7754
Chronotype (CHR)	rs11786306	SGK223	8	8208759	C	G	0.353978	0.0183309	0.00283083	0.000153681	8.7e-11		Multiple sclerosis (MS)	Original SNP available	NA	NA	NA	0.0140015	0.0176879	0.4286
Chronotype (CHR)	rs13255030	NRG1	8	31671330	A	G	0.585145	0.0162198	0.00273214	0.000127726	2.8e-09		Multiple sclerosis (MS)	Original SNP available	NA	NA	NA	-0.0180364	0.0166711	0.2793
Chronotype (CHR)	rs12541362	RP11-317N12.1/ VENTXP5	8	33584661	T	A	0.350242	0.0213568	0.00282446	0.000207598	3.5e-14		Multiple sclerosis (MS)	Original SNP available	NA	NA	NA	-0.0555293	0.0176306	0.001635
Chronotype (CHR)	rs769066	ST18	8	53145698	C	T	0.183481	0.0219436	0.00348289	0.000144279	3.2e-10		Multiple sclerosis (MS)	Original SNP available	NA	NA	NA	-0.00657832	0.0211521	0.7558
Chronotype (CHR)	rs4321976	NA	8	76614958	T	C	0.77856	0.0232959	0.00324034	0.000187127	3.1e-13		Multiple sclerosis (MS)	Original SNP available	NA	NA	NA	-0.0112366	0.0197913	0.5702
Chronotype (CHR)	rs3100052	YWHAZ/ RN7SL685P	8	101967139	A	G	0.387351	0.0170795	0.00276058	0.000138451	6.9e-10		Multiple sclerosis (MS)	Original SNP available	NA	NA	NA	0.00783058	0.016793	0.641
Chronotype (CHR)	rs3808477	TRPS1	8	116670347	T	C	0.281399	0.0215613	0.00299116	0.000188014	2.8e-13		Multiple sclerosis (MS)	Original SNP available	NA	NA	NA	-0.0212721	0.0183051	0.2452
Chronotype (CHR)	rs34340407	NA	9	8147423	C	T	0.246607	0.0184548	0.0031152	0.000126554	4.3e-09		Multiple sclerosis (MS)	Original SNP available	NA	NA	NA	-0.016267	0.0192423	0.3979
Chronotype (CHR)	rs6477309	PTPRD	9	8450638	T	C	0.665392	0.0174399	0.00286276	0.000135435	8e-10		Multiple sclerosis (MS)	Original SNP available	NA	NA	NA	0.0201947	0.0176147	0.2516
Chronotype (CHR)	rs308521	NA	9	37367094	T	C	0.602627	0.0199718	0.00275427	0.000191034	3.7e-13		Multiple sclerosis (MS)	Original SNP available	NA	NA	NA	-0.0161294	0.0167787	0.3364
Chronotype (CHR)	rs62553781	NA	9	76679777	C	T	0.965171	0.0504004	0.00734656	0.000170782	1.2e-11		Multiple sclerosis (MS)	Original SNP available	NA	NA	NA	0.0323704	0.0541664	0.5501
Chronotype (CHR)	rs4838161	NEK6	9	127079253	T	G	0.560809	0.0161104	0.00270516	0.000127853	2.2e-09		Multiple sclerosis (MS)	Original SNP available	NA	NA	NA	0.0100493	0.0164068	0.5402
Chronotype (CHR)	rs10988239	RP11-247A12.2/ IER5L/ RP11-247A12.8	9	131943440	C	T	0.48728	0.0186334	0.00273304	0.000173489	1.6e-11		Multiple sclerosis (MS)	Original SNP available	NA	NA	NA	0.00468899	0.0186032	0.801
Chronotype (CHR)	rs34619169	INPP5E	9	139327277	A	G	0.307715	0.0169119	0.00291571	0.000121856	3.8e-09		Multiple sclerosis (MS)	Original SNP available	NA	NA	NA	-0.0141001	0.0179092	0.4311
Chronotype (CHR)	rs4948547	BICC1	10	60568514	C	A	0.255795	0.0190042	0.00307909	0.000137504	1.2e-09		Multiple sclerosis (MS)	Original SNP available	NA	NA	NA	0.0277124	0.0185123	0.1344
Chronotype (CHR)	rs10823233	TET1	10	70351903	C	T	0.547887	0.0151686	0.00270212	0.000113988	4.3e-08		Multiple sclerosis (MS)	Original SNP available	NA	NA	NA	-0.0331432	0.016537	0.04505
Chronotype (CHR)	rs3808964	GPR26	10	125426627	T	G	0.634729	0.0157096	0.00279601	0.000114436	2.7e-08		Multiple sclerosis (MS)	Original SNP available	NA	NA	NA	-0.0251803	0.0170622	0.14
Chronotype (CHR)	rs72632979	SOX6	11	16615883	A	G	0.82849	0.021581	0.00357606	0.000132358	1.2e-09		Multiple sclerosis (MS)	Original SNP available	NA	NA	NA	-0.0174514	0.0259461	0.5012
Chronotype (CHR)	rs10742179	BDNF-AS/ LINC00678	11	27650524	A	G	0.260177	0.0182967	0.00306465	0.000128876	1.5e-09		Multiple sclerosis (MS)	Original SNP available	NA	NA	NA	-0.0155198	0.0184404	0.4
Chronotype (CHR)	rs4141920	MPPED2/ RP4-710M3.2	11	30449319	G	A	0.543867	0.0155932	0.00270207	0.000120638	4.6e-09		Multiple sclerosis (MS)	Original SNP available	NA	NA	NA	0.0202927	0.016341	0.2143
Chronotype (CHR)	rs11032362	FBXO3/ CD59	11	33759092	A	G	0.090763	0.0395538	0.00467579	0.000258221	4.8e-17		Multiple sclerosis (MS)	Original SNP available	NA	NA	NA	-0.0349021	0.0282282	0.2163
Chronotype (CHR)	rs34239319	ALKBH3/ RP11-613D13.5	11	43902681	T	G	0.102121	0.0280114	0.00443834	0.000143891	3.9e-10		Multiple sclerosis (MS)	Original SNP available	NA	NA	NA	-0.0389322	0.0274364	0.1559
Chronotype (CHR)	rs3168135	ZFP91/ CNTF	11	58386177	G	A	0.760045	0.0207725	0.0031468	0.00015739	2.9e-11		Multiple sclerosis (MS)	Original SNP available	NA	NA	NA	-0.00682323	0.0187549	0.716
Chronotype (CHR)	rs4237555	NA	11	92725803	T	C	0.526954	0.0164771	0.00269332	0.000135353	6e-10		Multiple sclerosis (MS)	Original SNP available	NA	NA	NA	0.00752827	0.017097	0.6597
Chronotype (CHR)	rs4936291	ZBTB16	11	114009982	G	A	0.389252	0.0179295	0.00283312	0.000152848	3.8e-10		Multiple sclerosis (MS)	Original SNP available	NA	NA	NA	0.0228593	0.0171083	0.1815
Chronotype (CHR)	rs74357745	C11orf63	11	122811822	A	G	0.878807	0.026546	0.00412156	0.000150106	8.7e-11		Multiple sclerosis (MS)	Original SNP available	NA	NA	NA	-0.0308717	0.026414	0.2425
Chronotype (CHR)	rs7977610	NA	12	17078918	A	T	0.673383	0.0160414	0.0028718	0.000113192	2.1e-08		Multiple sclerosis (MS)	Original SNP available	NA	NA	NA	-0.00672255	0.0174589	0.7002
Chronotype (CHR)	rs12811046	SOX5	12	24066937	A	G	0.553343	0.0169679	0.00270358	0.000142316	6.2e-10		Multiple sclerosis (MS)	Original SNP available	NA	NA	NA	0.0254204	0.0163146	0.1192
Chronotype (CHR)	rs7308565	NA	12	34018179	T	C	0.400609	0.0203591	0.00276787	0.000199057	2e-13		Multiple sclerosis (MS)	Original SNP available	NA	NA	NA	-0.018331	0.0166182	0.27
Chronotype (CHR)	rs7316768	NA	12	38033268	G	T	0.597822	0.0182311	0.00274591	0.000159825	3.2e-11		Multiple sclerosis (MS)	Original SNP available	NA	NA	NA	-0.00409162	0.0313319	0.8961
Chronotype (CHR)	rs7313852	NA	12	38908389	G	A	0.564964	0.029649	0.00271587	0.000432112	2.7e-27		Multiple sclerosis (MS)	Original SNP available	NA	NA	NA	0.00370686	0.0163276	0.8204
Chronotype (CHR)	rs77384811	NA	12	63497398	G	C	0.843254	0.0247483	0.00372778	0.000161911	2.8e-11		Multiple sclerosis (MS)	Original SNP available	NA	NA	NA	0.00369317	0.023458	0.8749
Chronotype (CHR)	rs7959983	NA	12	90452978	C	T	0.404082	0.0195258	0.00272849	0.000183613	9.5e-13		Multiple sclerosis (MS)	Original SNP available	NA	NA	NA	-0.0332413	0.0167943	0.04778
Chronotype (CHR)	rs7304278	RFX4/ RP11-144F15.1	12	106989915	G	A	0.725152	0.020255	0.00302264	0.000163537	2.2e-11		Multiple sclerosis (MS)	Original SNP available	NA	NA	NA	0.00359354	0.0182499	0.8439
Chronotype (CHR)	rs80097534	RPL11P5	12	121029604	G	T	0.901458	0.0281025	0.00455453	0.000140309	9.3e-10		Multiple sclerosis (MS)	Original SNP available	NA	NA	NA	0.0836976	0.0303727	0.005857
Chronotype (CHR)	rs9597250	NA	13	56303709	C	A	0.810212	0.0213068	0.00343801	0.000139616	6.9e-10		Multiple sclerosis (MS)	Original SNP available	NA	NA	NA	0.0284903	0.0206069	0.1668
Chronotype (CHR)	rs9573971	CLN5/ FBXL3	13	77568732	A	G	0.9661	0.0727759	0.00743443	0.000346918	3.6e-22		Multiple sclerosis (MS)	Original SNP available	NA	NA	NA	0.0103534	0.0445926	0.8164
Chronotype (CHR)	rs17267683	GPC6	13	94057870	C	G	0.76125	0.0197414	0.00316651	0.000141663	2.7e-10		Multiple sclerosis (MS)	Original SNP available	NA	NA	NA	0.0287818	0.019197	0.1338
Chronotype (CHR)	rs9521184	MYO16	13	109782568	T	C	0.48682	0.0148855	0.00270389	0.000110712	3e-08		Multiple sclerosis (MS)	Original SNP available	NA	NA	NA	0.0182328	0.0165845	0.2716
Chronotype (CHR)	rs1952923	NA	14	40982168	G	A	0.260667	0.016877	0.00305963	0.000109786	3.6e-08		Multiple sclerosis (MS)	Original SNP available	NA	NA	NA	0.0110388	0.0184809	0.5503
Chronotype (CHR)	rs698015	OTX2/ RP11-1085N6.6	14	57269825	T	C	0.647493	0.0161876	0.0028566	0.000119618	8.8e-09		Multiple sclerosis (MS)	Original SNP available	NA	NA	NA	0.00300451	0.0169858	0.8596
Chronotype (CHR)	rs7148842	ELMSAN1/ RP5-1021I20.1	14	74255556	C	T	0.611932	0.0153777	0.00278312	0.000112311	1.8e-08		Multiple sclerosis (MS)	Original SNP available	NA	NA	NA	-0.000699755	0.0186064	0.97
Chronotype (CHR)	rs10149448	NA	14	84253271	A	G	0.603599	0.0164465	0.00275282	0.000129438	2.7e-09		Multiple sclerosis (MS)	Original SNP available	NA	NA	NA	-0.00974735	0.0170795	0.5682
Chronotype (CHR)	rs12432176	BEGAIN	14	101021218	A	C	0.379295	0.0161131	0.00278357	0.00012225	6.5e-09		Multiple sclerosis (MS)	Original SNP available	NA	NA	NA	-0.0270313	0.0183951	0.1417
Chronotype (CHR)	rs59986227	SEMA6D	15	48009263	G	C	0.25779	0.0178401	0.00310217	0.000121792	8.3e-09		Multiple sclerosis (MS)	Original SNP available	NA	NA	NA	-0.0199987	0.0200024	0.3174
Chronotype (CHR)	rs9932577	NA	16	24512509	C	A	0.495067	0.0166195	0.00271482	0.00013809	6.8e-10		Multiple sclerosis (MS)	Original SNP available	NA	NA	NA	-0.0120274	0.0169168	0.4771
Chronotype (CHR)	rs12927162	RP11-297L17.6/ CASC16	16	52684916	A	G	0.721593	0.0286498	0.00300067	0.000329796	6.8e-22		Multiple sclerosis (MS)	Original SNP available	NA	NA	NA	0.0156214	0.0192716	0.4176
Chronotype (CHR)	rs1421085	FTO	16	53800954	C	T	0.403118	0.0275621	0.00274075	0.000365574	1.5e-23		Multiple sclerosis (MS)	Original SNP available	NA	NA	NA	0.0314907	0.016436	0.05537
Chronotype (CHR)	rs4784655	GNAO1	16	56364030	G	C	0.678524	0.0211306	0.00288752	0.00019479	1.5e-13		Multiple sclerosis (MS)	Original SNP available	NA	NA	NA	-0.00240288	0.0170463	0.8879
Chronotype (CHR)	rs17604349	PMFBP1	16	72210865	G	A	0.820797	0.0257422	0.00351443	0.000194941	1.7e-13		Multiple sclerosis (MS)	Original SNP available	NA	NA	NA	0.0334348	0.0209027	0.1097
Chronotype (CHR)	rs2518022	PER1/ RP11-599B13.6	17	8057367	T	C	0.0836026	0.0403075	0.00485089	0.000248946	4.8e-17		Multiple sclerosis (MS)	Original SNP available	NA	NA	NA	-0.0218593	0.0289496	0.4502
Chronotype (CHR)	rs3760185	RASD1	17	17401736	C	T	0.751745	0.0241586	0.0031496	0.000217842	2.6e-14		Multiple sclerosis (MS)	Original SNP available	NA	NA	NA	-0.0402778	0.0205027	0.04947
Chronotype (CHR)	rs226090	AP2B1	17	34034059	C	T	0.168356	0.0208783	0.00359523	0.000122064	4.1e-09		Multiple sclerosis (MS)	Original SNP available	NA	NA	NA	0.0195906	0.0212202	0.3559
Chronotype (CHR)	rs28647842	CA10	17	50127211	G	C	0.477366	0.0160844	0.00269439	0.000129089	2e-09		Multiple sclerosis (MS)	Original SNP available	NA	NA	NA	-0.0082338	0.0164082	0.6158
Chronotype (CHR)	rs72829706	NA	17	54173733	A	G	0.960574	0.0407112	0.00693598	0.000125537	5.1e-09		Multiple sclerosis (MS)	Original SNP available	NA	NA	NA	-0.0283995	0.0417054	0.4959
Chronotype (CHR)	rs114352914	TANC2/ RP11-269G24.2/ AC037445.1	17	61381453	A	G	0.188112	0.0197917	0.00344154	0.000119649	7.9e-09		Multiple sclerosis (MS)	Original SNP available	NA	NA	NA	0.00853633	0.0201351	0.6716
Chronotype (CHR)	rs2949923	PITPNC1	17	65475228	G	A	0.461623	0.016206	0.00270197	0.000130544	2.1e-09		Multiple sclerosis (MS)	Original SNP available	NA	NA	NA	0.00439035	0.0163899	0.7888
Chronotype (CHR)	rs62082401	C18orf42	18	5186019	G	C	0.19099	0.0256287	0.00342253	0.000202977	1.6e-14		Multiple sclerosis (MS)	Original SNP available	NA	NA	NA	0.00561574	0.0252503	0.824
Chronotype (CHR)	rs11083105	NA	18	22618399	G	A	0.594686	0.0184584	0.00275495	0.000164247	1.5e-11		Multiple sclerosis (MS)	Original SNP available	NA	NA	NA	0.0182658	0.0165765	0.2705
Chronotype (CHR)	rs4419127	NOL4	18	31663654	A	G	0.664983	0.0218058	0.00285599	0.000211861	1.3e-14		Multiple sclerosis (MS)	Original SNP available	NA	NA	NA	-0.00786896	0.0171004	0.6454
Chronotype (CHR)	rs12969848	NA	18	38152835	T	C	0.529859	0.0218632	0.00270301	0.000238147	1.3e-15		Multiple sclerosis (MS)	Original SNP available	NA	NA	NA	-0.0149871	0.0162136	0.3553
Chronotype (CHR)	rs9962650	RP11-214L13.1/ CTD-2008L17.1/ MALT1/ RP11-126O1.4	18	53574043	G	C	0.423319	0.0173129	0.00272797	0.000146343	1.6e-10		Multiple sclerosis (MS)	Original SNP available	NA	NA	NA	-0.0196926	0.0171152	0.2499
Chronotype (CHR)	rs9964420	SEC11C	18	56824041	C	A	0.695492	0.0284801	0.00293643	0.000343561	8.6e-22		Multiple sclerosis (MS)	Original SNP available	NA	NA	NA	-0.00934352	0.0179602	0.6029
Chronotype (CHR)	rs56076457	ZCCHC2	18	60238668	T	C	0.528735	0.0162984	0.00269462	0.00013238	1.3e-09		Multiple sclerosis (MS)	Original SNP available	NA	NA	NA	-0.0173496	0.0162848	0.2867
Chronotype (CHR)	rs10402849	GNG7	19	2695661	T	C	0.201353	0.0192609	0.00335946	0.000119315	8.9e-09		Multiple sclerosis (MS)	Original SNP available	NA	NA	NA	-0.01262	0.0215591	0.5583
Chronotype (CHR)	rs9636202	PGPEP1/ RN7SL513P	19	18449238	G	A	0.733565	0.0183734	0.00305534	0.000131959	7.5e-10		Multiple sclerosis (MS)	Original SNP available	NA	NA	NA	0.0201947	0.0187478	0.2814
Chronotype (CHR)	rs11670534	AC011484.1/ PNMAL2/ PPP5D1	19	47003906	C	T	0.834382	0.0209755	0.00362802	0.000121598	8.5e-09		Multiple sclerosis (MS)	Original SNP available	NA	NA	NA	-0.00974735	0.023194	0.6743
Chronotype (CHR)	rs78095690	NA	20	16239683	C	T	0.435624	0.0163477	0.00272137	0.000131409	1.4e-09		Multiple sclerosis (MS)	Original SNP available	NA	NA	NA	0.00130085	0.0174279	0.9405
Chronotype (CHR)	rs6131942	PCSK2	20	17348608	G	A	0.580035	0.0175437	0.00273235	0.000149948	9.4e-11		Multiple sclerosis (MS)	Original SNP available	NA	NA	NA	0.0001	0.132996	0.9994
Chronotype (CHR)	rs2072727	PABPC1L/ YWHAB	20	43538733	T	C	0.435988	0.016352	0.00271514	0.000131503	8.5e-10		Multiple sclerosis (MS)	Original SNP available	NA	NA	NA	-0.0453112	0.0164345	0.005832
Chronotype (CHR)	rs139911	TNRC6B	22	40704052	C	T	0.423865	0.0233915	0.00273231	0.000267238	2.3e-17		Multiple sclerosis (MS)	Original SNP available	NA	NA	NA	-0.0161294	0.017105	0.3457
Chronotype (CHR)	rs4822107	TCF20	22	42704834	A	G	0.505722	0.015528	0.00270621	0.000120544	9.6e-09		Multiple sclerosis (MS)	Original SNP available	NA	NA	NA	0.0103463	0.0167385	0.5365
Morning Person (MP)	rs17374439	PER3/ RP3-467L1.4	1	7888438	T	C	0.196492	0.0555478	0.00566145	0.000974314	1.2e-22		Multiple sclerosis (MS)	Original SNP available	NA	NA	NA	-0.00059982	0.0213627	0.9776
Morning Person (MP)	rs3767240	EIF4G3/ RNU7-200P	1	21163921	C	T	0.3821	0.0312547	0.00462739	0.000461271	7.3e-12		Multiple sclerosis (MS)	Original SNP available	NA	NA	NA	-0.000899595	0.0169206	0.9576
Morning Person (MP)	rs12140153	INADL	1	62579891	G	T	0.904974	0.0484879	0.00787657	0.000404367	4.8e-10		Multiple sclerosis (MS)	Original SNP available	NA	NA	NA	-0.0203048	0.0440852	0.6451
Morning Person (MP)	rs7547493	AK5	1	77775233	G	A	0.17806	0.0582789	0.00587503	0.000994167	2.5e-23		Multiple sclerosis (MS)	Original SNP available	NA	NA	NA	-0.0446865	0.021276	0.0357
Morning Person (MP)	rs11588913	NA	1	79963816	G	A	0.601488	0.0252376	0.00459169	0.000305348	2.5e-08		Multiple sclerosis (MS)	Original SNP available	NA	NA	NA	0.00747201	0.0166039	0.6527
Morning Person (MP)	rs72720396	NA	1	91191582	G	A	0.230529	0.0430894	0.00533877	0.000658702	5.3e-16		Multiple sclerosis (MS)	Original SNP available	NA	NA	NA	-0.0235757	0.0211331	0.2646
Morning Person (MP)	rs4949980	NA	1	96621739	G	A	0.067535	0.0545952	0.00904918	0.000375405	1.6e-09		Multiple sclerosis (MS)	Original SNP available	NA	NA	NA	-0.0283931	0.0474634	0.5497
Morning Person (MP)	rs17575798	GNAI3/ GPR61/ RP5-1160K1.8	1	110086451	G	A	0.806886	0.0392352	0.00568886	0.000479742	7.8e-12		Multiple sclerosis (MS)	Original SNP available	NA	NA	NA	0.01262	0.0209335	0.5466
Morning Person (MP)	rs6537834	BCAS2	1	115108870	C	T	0.614722	0.0252152	0.00462393	0.000301167	3.5e-08		Multiple sclerosis (MS)	Original SNP available	NA	NA	NA	0.000900405	0.0172619	0.9584
Morning Person (MP)	rs11587758	PRPF3	1	150327106	A	G	0.395746	0.0346078	0.00459127	0.000572815	3.8e-14		Multiple sclerosis (MS)	Original SNP available	NA	NA	NA	0.00020002	0.0149148	0.9893
Morning Person (MP)	rs75650221	RABGAP1L/ GPR52	1	174421994	T	C	0.038335	0.0646983	0.011744	0.000308628	3.3e-08		Multiple sclerosis (MS)	Original SNP available	NA	NA	NA	0.129653	0.0459748	0.004801
Morning Person (MP)	rs11580135	AXDND1/ HNRNPA1P54/ MEF2AP1	1	179417780	C	T	0.682898	0.0275921	0.00483431	0.000329727	1.3e-08		Multiple sclerosis (MS)	Original SNP available	NA	NA	NA	-0.0232686	0.0175664	0.1853
Morning Person (MP)	rs1144566	RGS16	1	182569626	T	C	0.0301951	0.170568	0.0131392	0.00170391	2.8e-38		Multiple sclerosis (MS)	Original SNP available	NA	NA	NA	-0.118938	0.0587807	0.04303
Morning Person (MP)	rs10196909	NA	2	4651199	C	A	0.481825	0.0321137	0.00450856	0.000514964	6.2e-13		Multiple sclerosis (MS)	Original SNP available	NA	NA	NA	0.00350614	0.0166788	0.8335
Morning Person (MP)	rs75120545	NA	2	44271496	T	C	0.030178	0.0974698	0.013897	0.0005561	2.9e-12		Multiple sclerosis (MS)	Original SNP available	NA	NA	NA	0.0409262	0.0579442	0.48
Morning Person (MP)	rs786406	CAMKMT	2	44735953	G	A	0.702178	0.0327319	0.00492279	0.000448102	1e-11		Multiple sclerosis (MS)	Original SNP available	NA	NA	NA	0.00637961	0.0180053	0.7231
Morning Person (MP)	rs10495976	NA	2	49750698	T	A	0.390197	0.0280661	0.00464114	0.000374859	8e-10		Multiple sclerosis (MS)	Original SNP available	NA	NA	NA	0.00984834	0.0169706	0.5617
Morning Person (MP)	rs7602425	NRXN1	2	50460480	T	C	0.075507	0.0536212	0.00854512	0.000401415	3.2e-10		Multiple sclerosis (MS)	Original SNP available	NA	NA	NA	-0.00628024	0.0323137	0.8459
Morning Person (MP)	rs778147	USP34	2	61606566	C	A	0.366787	0.0296842	0.00466945	0.000409303	4.6e-10		Multiple sclerosis (MS)	Original SNP available	NA	NA	NA	0.0397809	0.0173161	0.0216
Morning Person (MP)	rs6744983	NA	2	76346385	T	G	0.37744	0.0253244	0.00464336	0.000301396	4.9e-08		Multiple sclerosis (MS)	Original SNP available	NA	NA	NA	-0.00349389	0.0165499	0.8328
Morning Person (MP)	rs10520176	LRRTM4/ AC079117.1	2	77217310	T	C	0.501844	0.0333663	0.00451125	0.000556647	2e-13		Multiple sclerosis (MS)	Original SNP available	NA	NA	NA	-0.00895974	0.0168039	0.5939
Morning Person (MP)	rs28380327	ARHGAP15/ AC096558.1/ RP11-570L15.2	2	144232491	A	T	0.629168	0.0289857	0.0046586	0.00039205	7.8e-10		Multiple sclerosis (MS)	Original SNP available	NA	NA	NA	-0.00833464	0.0172512	0.629
Morning Person (MP)	rs1947198	NA	2	149390435	T	C	0.12217	0.0396714	0.00686993	0.000337567	3.2e-09		Multiple sclerosis (MS)	Original SNP available	NA	NA	NA	0.0339705	0.0246924	0.1689
Morning Person (MP)	rs11679484	PLCL1	2	198921604	A	C	0.373932	0.0298469	0.00467197	0.000417102	1.6e-10		Multiple sclerosis (MS)	Original SNP available	NA	NA	NA	-0.0123237	0.0171463	0.4723
Morning Person (MP)	rs138964083	INO80D/ AC007679.4	2	206908054	T	C	0.058574	0.0591602	0.00960026	0.000385994	1e-09		Multiple sclerosis (MS)	Original SNP available	NA	NA	NA	0.0753703	0.0402453	0.0611
Morning Person (MP)	rs77008212	TRAF3IP1	2	239307113	A	G	0.912884	0.0825698	0.00798588	0.00108439	1.1e-24		Multiple sclerosis (MS)	Original SNP available	NA	NA	NA	-0.00518653	0.0289466	0.8578
Morning Person (MP)	rs114870822	ASB1	2	239353793	A	G	0.012795	0.108373	0.0201178	0.000296702	3.4e-08		Multiple sclerosis (MS)	Original SNP available	NA	NA	NA	0.0696717	0.070321	0.3218
Morning Person (MP)	rs34581681	CNTN4	3	2435647	G	A	0.839317	0.034486	0.00617986	0.000320783	4.2e-08		Multiple sclerosis (MS)	Original SNP available	NA	NA	NA	0.026934	0.0228838	0.2392
Morning Person (MP)	rs149611468	RAD18/ CAV3/ hsa-mir-548ba	3	8817423	T	C	0.98802	0.119935	0.0211151	0.000340521	1.3e-08		Multiple sclerosis (MS)	Original SNP available	NA	NA	NA	-0.428478	0.269382	0.1117
Morning Person (MP)	rs13059636	AC133680.1	3	24935790	G	A	0.471965	0.0317863	0.0045329	0.000503596	3.5e-12		Multiple sclerosis (MS)	Original SNP available	NA	NA	NA	0.0237805	0.016325	0.1452
Morning Person (MP)	rs115774037	NA	3	36834668	C	T	0.026128	0.078752	0.0140393	0.000315618	3.5e-08		Multiple sclerosis (MS)	Original SNP available	NA	NA	NA	0.0591133	0.105124	0.5739
Morning Person (MP)	rs11712056	ACTBP13	3	49914397	T	C	0.556466	0.031956	0.0045329	0.000504081	3.7e-12		Multiple sclerosis (MS)	Original SNP available	NA	NA	NA	-0.00561574	0.0169156	0.7399
Morning Person (MP)	rs60194061	ROBO2	3	77301121	A	G	0.26968	0.0326372	0.00511118	0.000419583	8.6e-11		Multiple sclerosis (MS)	Original SNP available	NA	NA	NA	-0.0188771	0.0188494	0.3166
Morning Person (MP)	rs957501	CADM2	3	85791657	T	A	0.336033	0.0263167	0.00477453	0.000309045	3e-08		Multiple sclerosis (MS)	Original SNP available	NA	NA	NA	0.0357308	0.0175108	0.0413
Morning Person (MP)	rs13065394	TMEM108/ RP11-402L6.1	3	132971327	G	T	0.711759	0.0297983	0.00497014	0.000364336	2.2e-09		Multiple sclerosis (MS)	Original SNP available	NA	NA	NA	-0.0319035	0.0177882	0.07289
Morning Person (MP)	rs2102506	NA	3	156342849	G	A	0.3605	0.0293301	0.00472786	0.000396646	8.3e-10		Multiple sclerosis (MS)	Original SNP available	NA	NA	NA	0.00893984	0.0169918	0.5988
Morning Person (MP)	rs3850174	NCEH1/ AC007919.2	3	172364093	T	A	0.742864	0.0318495	0.00519636	0.000387532	1.4e-09		Multiple sclerosis (MS)	Original SNP available	NA	NA	NA	0.00846408	0.0194661	0.6637
Morning Person (MP)	rs2239626	DGKG	3	185998884	C	T	0.304532	0.0335827	0.00490904	0.000477718	5e-12		Multiple sclerosis (MS)	Original SNP available	NA	NA	NA	-0.0262524	0.0181607	0.1483
Morning Person (MP)	rs34627176	FGFRL1	4	1006200	A	G	0.213865	0.0298813	0.00551285	0.000300238	3.6e-08		Multiple sclerosis (MS)	Original SNP available	NA	NA	NA	-0.00581689	0.0233415	0.8032
Morning Person (MP)	rs231398	SH3BP2	4	2832189	G	A	0.837855	0.0354509	0.00615616	0.000341473	5.8e-09		Multiple sclerosis (MS)	Original SNP available	NA	NA	NA	0.0028958	0.0227246	0.8986
Morning Person (MP)	rs12498561	KCNIP4	4	21860763	G	C	0.504684	0.0246853	0.00451296	0.000304655	4.6e-08		Multiple sclerosis (MS)	Original SNP available	NA	NA	NA	-0.0125213	0.0162294	0.4404
Morning Person (MP)	rs17292170	NA	4	62881399	C	A	0.751201	0.0298781	0.00521233	0.000333688	1.2e-08		Multiple sclerosis (MS)	Original SNP available	NA	NA	NA	-0.0153811	0.0195151	0.4306
Morning Person (MP)	rs7691121	HNRNPD	4	83274208	C	G	0.767925	0.0340511	0.00532954	0.000413275	1e-10		Multiple sclerosis (MS)	Original SNP available	NA	NA	NA	-0.00682323	0.019396	0.725
Morning Person (MP)	rs4339281	NA	4	118315560	A	G	0.872986	0.0394057	0.00677257	0.000344355	5.3e-09		Multiple sclerosis (MS)	Original SNP available	NA	NA	NA	0.0255703	0.0246255	0.2991
Morning Person (MP)	rs4241964	RP11-775H9.1	4	137053959	G	T	0.474963	0.0326407	0.00453345	0.000531372	7.2e-13		Multiple sclerosis (MS)	Original SNP available	NA	NA	NA	0.000899595	0.0167624	0.9572
Morning Person (MP)	rs10067113	RNU4-43P	5	26016363	T	C	0.619472	0.0280609	0.00465694	0.000371229	2.5e-09		Multiple sclerosis (MS)	Original SNP available	NA	NA	NA	0.0113355	0.0167747	0.4992
Morning Person (MP)	rs7701529	RGS7BP	5	63861475	T	A	0.762299	0.0300077	0.00532109	0.000326326	1.7e-08		Multiple sclerosis (MS)	Original SNP available	NA	NA	NA	0.0068763	0.0189636	0.7169
Morning Person (MP)	rs34875688	MEF2C-AS1	5	88182026	T	A	0.767268	0.0320299	0.00534073	0.000366391	1.1e-09		Multiple sclerosis (MS)	Original SNP available	NA	NA	NA	0.016231	0.0194211	0.4033
Morning Person (MP)	rs1976423	NA	5	104042643	C	A	0.496035	0.0290428	0.00451308	0.000421716	1.7e-10		Multiple sclerosis (MS)	Original SNP available	NA	NA	NA	0.0205866	0.0172573	0.2329
Morning Person (MP)	rs1027742	SEMA6A	5	115904410	A	G	0.738161	0.0306919	0.00514017	0.000364135	3.6e-09		Multiple sclerosis (MS)	Original SNP available	NA	NA	NA	0.014593	0.0189147	0.4404
Morning Person (MP)	rs2910032	AC091969.1	5	152540354	T	C	0.517706	0.0336963	0.00451163	0.000567008	1.1e-13		Multiple sclerosis (MS)	Original SNP available	NA	NA	NA	-0.00608147	0.0163249	0.7095
Morning Person (MP)	rs9369915	PHACTR1	6	13191447	A	G	0.305714	0.0371942	0.00491617	0.000587265	3e-14		Multiple sclerosis (MS)	Original SNP available	NA	NA	NA	-0.0148091	0.0177348	0.4037
Morning Person (MP)	rs2842638	NA	6	41583576	T	G	0.576697	0.0306548	0.0046083	0.000458803	1.9e-11		Multiple sclerosis (MS)	Original SNP available	NA	NA	NA	-0.00985132	0.0173423	0.57
Morning Person (MP)	rs2653343	HCRTR2	6	55133326	T	A	0.214721	0.0613434	0.00549376	0.00126901	5.2e-29		Multiple sclerosis (MS)	Original SNP available	NA	NA	NA	0.0199007	0.0203032	0.327
Morning Person (MP)	rs60616179	NA	6	110244765	A	G	0.945063	0.0562524	0.009965	0.000328577	9.2e-09		Multiple sclerosis (MS)	Original SNP available	NA	NA	NA	-0.0947503	0.0369892	0.01042
Morning Person (MP)	rs520954	RP1-200K18.1	6	153135378	G	A	0.327173	0.0422581	0.00479665	0.000786196	1.6e-18		Multiple sclerosis (MS)	Original SNP available	NA	NA	NA	0.002002	0.0174192	0.9085
Morning Person (MP)	rs3877930	AL590867.1	6	153574103	G	A	0.013941	0.112315	0.0192049	0.000346819	3e-09		Multiple sclerosis (MS)	Original SNP available	NA	NA	NA	-0.238859	0.121922	0.0501
Morning Person (MP)	rs9365769	NA	6	165186963	A	G	0.436791	0.0262836	0.00457414	0.000339894	7.3e-09		Multiple sclerosis (MS)	Original SNP available	NA	NA	NA	0.0420053	0.0164533	0.01068
Morning Person (MP)	rs1494185	NA	7	24087655	G	A	0.725563	0.028783	0.00505302	0.000329929	1.1e-08		Multiple sclerosis (MS)	Original SNP available	NA	NA	NA	-0.00925702	0.0180977	0.609
Morning Person (MP)	rs12669911	PDE1C	7	32262377	C	A	0.615573	0.0294686	0.00466454	0.000411001	1.8e-10		Multiple sclerosis (MS)	Original SNP available	NA	NA	NA	-0.00219758	0.0170093	0.8972
Morning Person (MP)	rs6967481	NA	7	50642701	T	C	0.49675	0.029923	0.00452547	0.000447674	1.9e-11		Multiple sclerosis (MS)	Original SNP available	NA	NA	NA	0.0278852	0.0163979	0.08903
Morning Person (MP)	rs12704886	NA	7	96467982	C	T	0.581171	0.0252372	0.0045583	0.000310065	3e-08		Multiple sclerosis (MS)	Original SNP available	NA	NA	NA	-0.0345946	0.0164434	0.03539
Morning Person (MP)	rs202157	CUX1	7	101637753	C	T	0.29887	0.0397113	0.00493645	0.000660905	1.3e-15		Multiple sclerosis (MS)	Original SNP available	NA	NA	NA	0.0466724	0.0180982	0.009913
Morning Person (MP)	rs4729854	NA	7	102383663	T	A	0.516577	0.0443063	0.00461134	0.000980445	1.9e-21		Multiple sclerosis (MS)	Original SNP available	NA	NA	NA	-0.0791514	0.0358582	0.02729
Morning Person (MP)	rs1524472	TFEC	7	115676877	A	G	0.440956	0.0252952	0.00453478	0.000315462	2.1e-08		Multiple sclerosis (MS)	Original SNP available	NA	NA	NA	-0.0266419	0.0164866	0.1061
Morning Person (MP)	rs13269289	CSMD1	8	4843924	A	G	0.326567	0.0275791	0.00485097	0.000334547	5.5e-09		Multiple sclerosis (MS)	Original SNP available	NA	NA	NA	0.00250313	0.0183676	0.8916
Morning Person (MP)	rs11786306	SGK223	8	8208759	C	G	0.353931	0.0292175	0.00474691	0.000390403	7e-10		Multiple sclerosis (MS)	Original SNP available	NA	NA	NA	0.0140015	0.0176879	0.4286
Morning Person (MP)	rs13255030	NRG1	8	31671330	A	G	0.58516	0.026079	0.00457953	0.000330192	1.5e-08		Multiple sclerosis (MS)	Original SNP available	NA	NA	NA	-0.0180364	0.0166711	0.2793
Morning Person (MP)	rs7001604	RP11-317N12.1	8	33680979	C	T	0.386947	0.0318374	0.00465169	0.0004809	7.3e-12		Multiple sclerosis (MS)	Original SNP available	NA	NA	NA	-0.0473606	0.0169132	0.005107
Morning Person (MP)	rs2609589	NA	8	34246812	C	T	0.846871	0.0358682	0.00643418	0.000333675	3.6e-08		Multiple sclerosis (MS)	Original SNP available	NA	NA	NA	-0.0329511	0.0229463	0.151
Morning Person (MP)	rs769066	ST18	8	53145698	C	T	0.183769	0.0329101	0.00583263	0.000324918	1.9e-08		Multiple sclerosis (MS)	Original SNP available	NA	NA	NA	-0.00657832	0.0211521	0.7558
Morning Person (MP)	rs4321976	NA	8	76614958	T	C	0.778752	0.0328285	0.00543138	0.000371373	8.7e-10		Multiple sclerosis (MS)	Original SNP available	NA	NA	NA	-0.0112366	0.0197913	0.5702
Morning Person (MP)	rs1470764	YWHAZ	8	101950038	G	A	0.387169	0.0285814	0.00463098	0.000387649	5.9e-10		Multiple sclerosis (MS)	Original SNP available	NA	NA	NA	0.00742752	0.016847	0.6593
Morning Person (MP)	rs12682033	TRPS1	8	116701130	T	C	0.240285	0.034887	0.00529299	0.00044436	6.1e-11		Multiple sclerosis (MS)	Original SNP available	NA	NA	NA	-0.0320799	0.0194445	0.09898
Morning Person (MP)	rs10976942	PTPRD	9	8310813	A	C	0.082883	0.0493619	0.00817039	0.000370428	1e-09		Multiple sclerosis (MS)	Original SNP available	NA	NA	NA	0.0142003	0.0292981	0.6279
Morning Person (MP)	rs308521	NA	9	37367094	T	C	0.602903	0.0279091	0.00461881	0.000372963	1.5e-09		Multiple sclerosis (MS)	Original SNP available	NA	NA	NA	-0.0161294	0.0167787	0.3364
Morning Person (MP)	rs62553781	NA	9	76679777	C	T	0.965073	0.0828273	0.0123021	0.000462486	3e-11		Multiple sclerosis (MS)	Original SNP available	NA	NA	NA	0.0323704	0.0541664	0.5501
Morning Person (MP)	rs10818834	DENND1A	9	126317324	T	C	0.733086	0.0323011	0.00511442	0.000408311	4.2e-10		Multiple sclerosis (MS)	Original SNP available	NA	NA	NA	-0.00985132	0.0180925	0.5861
Morning Person (MP)	rs34619169	INPP5E	9	139327277	A	G	0.307899	0.0272806	0.00488632	0.000317187	1.5e-08		Multiple sclerosis (MS)	Original SNP available	NA	NA	NA	-0.0141001	0.0179092	0.4311
Morning Person (MP)	rs2893787	BICC1	10	60568697	G	A	0.2553	0.0288453	0.00516506	0.000316382	3.5e-08		Multiple sclerosis (MS)	Original SNP available	NA	NA	NA	0.0274206	0.0184536	0.1373
Morning Person (MP)	rs4752593	ATE1	10	123536490	G	C	0.371575	0.0265676	0.00468542	0.000329636	9.8e-09		Multiple sclerosis (MS)	Original SNP available	NA	NA	NA	0.00130085	0.0166969	0.9379
Morning Person (MP)	rs6599694	RP11-282I1.1	10	125124884	G	T	0.656185	0.0266711	0.00476984	0.000320969	2.1e-08		Multiple sclerosis (MS)	Original SNP available	NA	NA	NA	0.0121262	0.0170518	0.477
Morning Person (MP)	rs72632979	SOX6	11	16615883	A	G	0.828665	0.0346051	0.00599706	0.000340044	4e-09		Multiple sclerosis (MS)	Original SNP available	NA	NA	NA	-0.0174514	0.0259461	0.5012
Morning Person (MP)	rs10501087	BDNF-AS	11	27670108	C	T	0.200548	0.0346935	0.00562434	0.000385955	5.4e-10		Multiple sclerosis (MS)	Original SNP available	NA	NA	NA	-0.00833464	0.0199493	0.6761
Morning Person (MP)	rs512647	MPPED2/ RP4-710M3.2	11	30445366	C	G	0.443631	0.0244887	0.00453866	0.000296037	4.2e-08		Multiple sclerosis (MS)	Original SNP available	NA	NA	NA	0.0324199	0.0163602	0.04752
Morning Person (MP)	rs11032362	FBXO3/ CD59	11	33759092	A	G	0.090841	0.0672744	0.0078366	0.000747569	7.3e-18		Multiple sclerosis (MS)	Original SNP available	NA	NA	NA	-0.0349021	0.0282282	0.2163
Morning Person (MP)	rs11229543	ZFP91/ CNTF	11	58370698	G	A	0.759944	0.033727	0.00527519	0.00041503	1.1e-10		Multiple sclerosis (MS)	Original SNP available	NA	NA	NA	-0.00692392	0.0186536	0.7105
Morning Person (MP)	rs4936291	ZBTB16	11	114009982	G	A	0.389396	0.0276435	0.00474862	0.000363385	9.4e-09		Multiple sclerosis (MS)	Original SNP available	NA	NA	NA	0.0228593	0.0171083	0.1815
Morning Person (MP)	rs73606718	C11orf63	11	122814474	G	A	0.879064	0.040119	0.00691498	0.000342221	5.7e-09		Multiple sclerosis (MS)	Original SNP available	NA	NA	NA	-0.0295318	0.026472	0.2646
Morning Person (MP)	rs2467109	RP11-114G22.1	12	23064038	A	T	0.281911	0.0276799	0.00501668	0.000310205	3.9e-08		Multiple sclerosis (MS)	Original SNP available	NA	NA	NA	-0.0290732	0.0191266	0.1285
Morning Person (MP)	rs7302062	SOX5	12	24065752	T	C	0.55303	0.0317771	0.00453388	0.000499213	5.2e-12		Multiple sclerosis (MS)	Original SNP available	NA	NA	NA	0.0261387	0.0163827	0.1106
Morning Person (MP)	rs7308565	NA	12	34018179	T	C	0.400606	0.0319509	0.00464272	0.00049026	6.6e-12		Multiple sclerosis (MS)	Original SNP available	NA	NA	NA	-0.018331	0.0166182	0.27
Morning Person (MP)	rs7316768	NA	12	38033268	G	T	0.597626	0.0275657	0.00460339	0.00036545	3.1e-09		Multiple sclerosis (MS)	Original SNP available	NA	NA	NA	-0.00409162	0.0313319	0.8961
Morning Person (MP)	rs7313852	NA	12	38908389	G	A	0.564644	0.0477061	0.00455758	0.00111891	3.8e-25		Multiple sclerosis (MS)	Original SNP available	NA	NA	NA	0.00370686	0.0163276	0.8204
Morning Person (MP)	rs11174781	NA	12	63516126	T	C	0.877633	0.0475212	0.00687518	0.000485045	3.9e-12		Multiple sclerosis (MS)	Original SNP available	NA	NA	NA	-0.0062193	0.0252178	0.8052
Morning Person (MP)	rs7959983	NA	12	90452978	C	T	0.404163	0.0318282	0.00457585	0.000487908	4.7e-12		Multiple sclerosis (MS)	Original SNP available	NA	NA	NA	-0.0332413	0.0167943	0.04778
Morning Person (MP)	rs7304278	RFX4/ RP11-144F15.1	12	106989915	G	A	0.725038	0.0327762	0.00506843	0.000428332	9.6e-11		Multiple sclerosis (MS)	Original SNP available	NA	NA	NA	0.00359354	0.0182499	0.8439
Morning Person (MP)	rs9597241	NA	13	56281271	A	C	0.811186	0.0322479	0.00579356	0.000318557	2.7e-08		Multiple sclerosis (MS)	Original SNP available	NA	NA	NA	0.0296559	0.0205758	0.1495
Morning Person (MP)	rs9573971	CLN5/ FBXL3	13	77568732	A	G	0.966149	0.108483	0.0124737	0.000769784	4.9e-18		Multiple sclerosis (MS)	Original SNP available	NA	NA	NA	0.0103534	0.0445926	0.8164
Morning Person (MP)	rs11841335	GPC6	13	94105884	G	A	0.746028	0.0283759	0.00518535	0.00030512	4e-08		Multiple sclerosis (MS)	Original SNP available	NA	NA	NA	0.022055	0.0188384	0.2417
Morning Person (MP)	rs10149448	NA	14	84253271	A	G	0.603659	0.0272319	0.00461608	0.000354851	5.6e-09		Multiple sclerosis (MS)	Original SNP available	NA	NA	NA	-0.00974735	0.0170795	0.5682
Morning Person (MP)	rs12927162	RP11-297L17.6/ CASC16	16	52684916	A	G	0.721652	0.0459823	0.00503141	0.000849429	2e-20		Multiple sclerosis (MS)	Original SNP available	NA	NA	NA	0.0156214	0.0192716	0.4176
Morning Person (MP)	rs1421085	FTO	16	53800954	C	T	0.40313	0.0416273	0.00459528	0.000833895	1.8e-19		Multiple sclerosis (MS)	Original SNP available	NA	NA	NA	0.0314907	0.016436	0.05537
Morning Person (MP)	rs62046253	NA	16	60644621	T	C	0.344161	0.0299674	0.00473879	0.000405403	1.4e-10		Multiple sclerosis (MS)	Original SNP available	NA	NA	NA	-0.00239712	0.017222	0.8893
Morning Person (MP)	rs11645898	NA	16	72229532	T	C	0.832897	0.0356701	0.00604233	0.000354172	1.8e-09		Multiple sclerosis (MS)	Original SNP available	NA	NA	NA	0.0310141	0.0217507	0.1539
Morning Person (MP)	rs2518022	PER1/ RP11-599B13.6	17	8057367	T	C	0.0835266	0.0626693	0.00813849	0.000601291	7.6e-15		Multiple sclerosis (MS)	Original SNP available	NA	NA	NA	-0.0218593	0.0289496	0.4502
Morning Person (MP)	rs3760185	RASD1	17	17401736	C	T	0.751597	0.0371222	0.00527711	0.000514564	2.1e-12		Multiple sclerosis (MS)	Original SNP available	NA	NA	NA	-0.0402778	0.0205027	0.04947
Morning Person (MP)	rs72829936	RASL10B	17	34060115	A	G	0.163951	0.0352298	0.00610979	0.000340248	5.5e-09		Multiple sclerosis (MS)	Original SNP available	NA	NA	NA	0.0082338	0.0219994	0.7082
Morning Person (MP)	rs35653190	RP11-6N17.10	17	46077967	C	T	0.771778	0.0303562	0.00540798	0.00032462	2e-08		Multiple sclerosis (MS)	Original SNP available	NA	NA	NA	-0.0187752	0.0194021	0.3332
Morning Person (MP)	rs17682747	TANC2	17	61181112	A	G	0.232519	0.0305453	0.00534573	0.000333	8.7e-09		Multiple sclerosis (MS)	Original SNP available	NA	NA	NA	0.0356272	0.0191911	0.06339
Morning Person (MP)	rs2949923	PITPNC1	17	65475228	G	A	0.461345	0.0265539	0.0045291	0.000350448	4.2e-09		Multiple sclerosis (MS)	Original SNP available	NA	NA	NA	0.00439035	0.0163899	0.7888
Morning Person (MP)	rs62082401	C18orf42	18	5186019	G	C	0.190601	0.0433691	0.00574168	0.000580335	1.2e-14		Multiple sclerosis (MS)	Original SNP available	NA	NA	NA	0.00561574	0.0252503	0.824
Morning Person (MP)	rs1013987	RP11-958F21.3	18	22630836	C	T	0.594513	0.0269902	0.00460117	0.000351221	4.5e-09		Multiple sclerosis (MS)	Original SNP available	NA	NA	NA	0.0234734	0.0165662	0.1565
Morning Person (MP)	rs4419127	NOL4	18	31663654	A	G	0.664926	0.0341313	0.00478687	0.000519098	5.7e-13		Multiple sclerosis (MS)	Original SNP available	NA	NA	NA	-0.00786896	0.0171004	0.6454
Morning Person (MP)	rs12969848	NA	18	38152835	T	C	0.529707	0.0362004	0.00452995	0.000652921	2.6e-15		Multiple sclerosis (MS)	Original SNP available	NA	NA	NA	-0.0149871	0.0162136	0.3553
Morning Person (MP)	rs9962650	RP11-214L13.1/ CTD-2008L17.1/ MALT1/ RP11-126O1.4	18	53574043	G	C	0.423204	0.0263905	0.00457013	0.000340014	5.8e-09		Multiple sclerosis (MS)	Original SNP available	NA	NA	NA	-0.0196926	0.0171152	0.2499
Morning Person (MP)	rs9964420	SEC11C	18	56824041	C	A	0.695679	0.0406117	0.0049227	0.00069835	2.4e-16		Multiple sclerosis (MS)	Original SNP available	NA	NA	NA	-0.00934352	0.0179602	0.6029
Morning Person (MP)	rs11152350	ZCCHC2	18	60240352	C	A	0.529018	0.0279869	0.00451706	0.000390314	6.4e-10		Multiple sclerosis (MS)	Original SNP available	NA	NA	NA	-0.0170444	0.0163266	0.2965
Morning Person (MP)	rs9636202	PGPEP1/ RN7SL513P	19	18449238	G	A	0.733926	0.0281132	0.00512565	0.000308678	2.7e-08		Multiple sclerosis (MS)	Original SNP available	NA	NA	NA	0.0201947	0.0187478	0.2814
Morning Person (MP)	rs11670534	AC011484.1/ PNMAL2/ PPP5D1	19	47003906	C	T	0.834403	0.0328734	0.00608396	0.00029864	4.7e-08		Multiple sclerosis (MS)	Original SNP available	NA	NA	NA	-0.00974735	0.023194	0.6743
Morning Person (MP)	rs78095690	NA	20	16239683	C	T	0.435749	0.0275925	0.00456112	0.000374387	1.1e-09		Multiple sclerosis (MS)	Original SNP available	NA	NA	NA	0.00130085	0.0174279	0.9405
Morning Person (MP)	rs2072727	PABPC1L/ YWHAB	20	43538733	T	C	0.4361	0.0278367	0.0045507	0.000381113	5.6e-10		Multiple sclerosis (MS)	Original SNP available	NA	NA	NA	-0.0453112	0.0164345	0.005832
Morning Person (MP)	rs139911	TNRC6B	22	40704052	C	T	0.42411	0.0377065	0.00457846	0.000694513	2.2e-16		Multiple sclerosis (MS)	Original SNP available	NA	NA	NA	-0.0161294	0.017105	0.3457
Morning Person (MP)	rs4822107	TCF20	22	42704834	A	G	0.505732	0.0278435	0.00453576	0.000387579	8.7e-10		Multiple sclerosis (MS)	Original SNP available	NA	NA	NA	0.0103463	0.0167385	0.5365
Insomnia (INS)	rs77217059	LINC01122	2	58989880	G	A	0.8698	0.0416557	0.007246	0.000393015	8.756e-09		Multiple sclerosis (MS)	Original SNP available	NA	NA	NA	-0.00863719	0.0245711	0.7252
Insomnia (INS)	rs11693221	MEIS1/ AC007392.3	2	66799986	T	C	0.0467	0.123102	0.01265	0.0013493	3.141e-22		Multiple sclerosis (MS)	Original SNP available	NA	NA	NA	-0.0260575	0.0463759	0.5742
Insomnia (INS)	rs55683518	NA	2	147484316	T	G	0.5805	0.0293258	0.005322	0.000418856	3.551e-08		Multiple sclerosis (MS)	Original SNP available	NA	NA	NA	0.0028958	0.0171354	0.8658
Insomnia (INS)	rs1456193	RP11-384F7.2/ LSAMP	3	117637697	C	T	0.8072	0.0373904	0.006676	0.000435149	2.13e-08		Multiple sclerosis (MS)	Original SNP available	NA	NA	NA	-0.0248051	0.0211334	0.2405
Insomnia (INS)	rs77960	RP11-6N13.1	5	103964585	A	G	0.3161	0.0324672	0.005429	0.00045576	1.658e-09		Multiple sclerosis (MS)	Original SNP available	NA	NA	NA	0.0427721	0.0176123	0.01516
Insomnia (INS)	rs6938026	CUL9/ RP3-330M21.5	6	43185733	G	A	0.173	0.0372958	0.006239	0.000398017	2.718e-09		Multiple sclerosis (MS)	Original SNP available	NA	NA	NA	-0.00409162	0.0203954	0.841
Insomnia (INS)	rs370771	NA	6	105398086	T	G	0.5308	0.0345914	0.005121	0.000596014	1.475e-11		Multiple sclerosis (MS)	Original SNP available	NA	NA	NA	0.00886063	0.0173907	0.6104
Insomnia (INS)	rs6984111	MSRA	8	10211788	C	T	0.172	0.0430595	0.007393	0.000528113	4.254e-09		Multiple sclerosis (MS)	Original SNP available	NA	NA	NA	-0.0156765	0.0232691	0.5005
Insomnia (INS)	rs4073582	CNIH2/ YIF1A/ RP11-867G23.3	11	66050712	G	A	0.6382	0.0311811	0.005319	0.000448992	4.667e-09		Multiple sclerosis (MS)	Original SNP available	NA	NA	NA	-0.038429	0.0172574	0.02596
Insomnia (INS)	rs9576155	SUPT20H	13	37600284	A	G	0.325	0.0305292	0.005384	0.000408929	9.264e-09		Multiple sclerosis (MS)	Original SNP available	NA	NA	NA	-0.0157749	0.0176556	0.3716
Insomnia (INS)	rs6561715	NA	13	53888526	T	A	0.3628	0.0372958	0.005302	0.000643121	1.709e-12		Multiple sclerosis (MS)	Original SNP available	NA	NA	NA	-0.00571631	0.0169345	0.7357
Insomnia (INS)	rs4986172	ACBD4	17	43216281	T	C	0.3797	0.0372958	0.005357	0.000655227	5.204e-12		Multiple sclerosis (MS)	Original SNP available	NA	NA	NA	0.00259663	0.0169436	0.8782
Insomnia (INS)	rs7228159	TCF4	18	53104253	A	T	0.335	0.0295588	0.005354	0.000389287	4.081e-08		Multiple sclerosis (MS)	Original SNP available	NA	NA	NA	0.0277824	0.0173053	0.1084
Multisite chronic pain (MCP)	rs10888692	FAF1	1	50991473	G	C	0.431919	0.0143259	0.0024546	0.000100713	5.3e-09		Multiple sclerosis (MS)	Original SNP available	NA	NA	NA	0.00080032	0.0166228	0.9616
Multisite chronic pain (MCP)	rs197441	FAM212B	1	112283655	G	A	0.382051	0.0153627	0.00251156	0.000111439	9.5e-10		Multiple sclerosis (MS)	Original SNP available	NA	NA	NA	-0.0316971	0.0168181	0.05947
Multisite chronic pain (MCP)	rs12069226	NA	1	243229308	T	C	0.320038	0.015901	0.00264167	0.000110044	1.8e-09		Multiple sclerosis (MS)	Original SNP available	NA	NA	NA	0.0491902	0.0297156	0.09785
Multisite chronic pain (MCP)	rs6721975	NA	2	5832667	C	T	0.76863	0.0167025	0.00294519	9.92241e-05	1.4e-08		Multiple sclerosis (MS)	Original SNP available	NA	NA	NA	0.0178399	0.0252467	0.4798
Multisite chronic pain (MCP)	rs1434074	CTNNA2	2	80711752	T	A	0.747217	0.0155343	0.00283399	9.11608e-05	4.2e-08		Multiple sclerosis (MS)	Original SNP available	NA	NA	NA	0.0424846	0.019966	0.03335
Multisite chronic pain (MCP)	rs7628207	GMPPB/ AMIGO3/ RNF123	3	49754970	T	C	0.177016	0.0195319	0.00318241	0.000111153	8.4e-10		Multiple sclerosis (MS)	Original SNP available	NA	NA	NA	-0.00826574	0.0213394	0.6985
Multisite chronic pain (MCP)	rs62263345	BBX	3	107252190	G	A	0.137817	0.0214531	0.0035429	0.000109374	1.4e-09		Multiple sclerosis (MS)	Original SNP available	NA	NA	NA	-0.00329457	0.0269213	0.9026
Multisite chronic pain (MCP)	rs6770476	STAG1	3	136073920	T	C	0.28931	0.0153908	0.00268094	9.74083e-05	9.4e-09		Multiple sclerosis (MS)	Original SNP available	NA	NA	NA	-0.0265446	0.0180094	0.1405
Multisite chronic pain (MCP)	rs56203712	NA	4	25342606	A	G	0.763875	0.0195579	0.00292494	0.000137987	2.3e-11		Multiple sclerosis (MS)	Original SNP available	NA	NA	NA	0.145571	0.045738	0.001459
Multisite chronic pain (MCP)	rs13135092	SLC39A8	4	103198082	G	A	0.082528	0.0327828	0.00443738	0.000162748	1.5e-13		Multiple sclerosis (MS)	Original SNP available	NA	NA	NA	0.113505	0.0374579	0.002444
Multisite chronic pain (MCP)	rs13136239	MAML3	4	140908755	G	A	0.655021	0.0141059	0.00256094	8.99248e-05	3.6e-08		Multiple sclerosis (MS)	Original SNP available	NA	NA	NA	0.047742	0.0172903	0.005759
Multisite chronic pain (MCP)	rs6869446	NA	5	65570607	C	T	0.384411	0.0143645	0.00250261	9.76557e-05	9.5e-09		Multiple sclerosis (MS)	Original SNP available	NA	NA	NA	0.0185714	0.0170233	0.2753
Multisite chronic pain (MCP)	rs17474406	CEP120/ KRT8P33	5	122732342	A	G	0.019761	0.0491806	0.00880977	9.37041e-05	2.4e-08		Multiple sclerosis (MS)	Original SNP available	NA	NA	NA	-0.0249853	0.0685505	0.7155
Multisite chronic pain (MCP)	rs11751591	NA	6	33794215	G	A	0.847175	0.0214053	0.00338958	0.000118642	2.7e-10		Multiple sclerosis (MS)	Original SNP available	NA	NA	NA	-0.0147076	0.0233401	0.5286
Multisite chronic pain (MCP)	rs6926377	UTRN	6	145105354	C	A	0.292822	0.0154511	0.00267711	9.88738e-05	7.9e-09		Multiple sclerosis (MS)	Original SNP available	NA	NA	NA	0.00873807	0.0177084	0.6217
Multisite chronic pain (MCP)	rs10259354	SDK1	7	3487414	G	A	0.306232	0.0146793	0.00264917	9.15599e-05	3e-08		Multiple sclerosis (MS)	Original SNP available	NA	NA	NA	0.00843548	0.0179609	0.6386
Multisite chronic pain (MCP)	rs7798894	SP4	7	21552995	A	T	0.288463	0.015261	0.00269861	9.56057e-05	1.6e-08		Multiple sclerosis (MS)	Original SNP available	NA	NA	NA	0.00863719	0.0181414	0.634
Multisite chronic pain (MCP)	rs6966540	DYNC1I1	7	95727967	C	T	0.372844	0.0139057	0.00251636	9.04312e-05	3.3e-08		Multiple sclerosis (MS)	Original SNP available	NA	NA	NA	0.00856323	0.0170068	0.6146
Multisite chronic pain (MCP)	rs12537376	FOXP2	7	114025053	A	G	0.608981	0.0150788	0.00250452	0.000108284	1.7e-09		Multiple sclerosis (MS)	Original SNP available	NA	NA	NA	-0.024595	0.0168673	0.1448
Multisite chronic pain (MCP)	rs11786084	NA	8	142651709	A	G	0.333578	0.0144791	0.00259101	9.32094e-05	2.3e-08		Multiple sclerosis (MS)	Original SNP available	NA	NA	NA	-0.0116678	0.0175517	0.5062
Multisite chronic pain (MCP)	rs10992729	Y	9	96181075	C	T	0.667679	0.0157618	0.00258764	0.000110247	1.1e-09		Multiple sclerosis (MS)	Original SNP available	NA	NA	NA	0.0166376	0.0173181	0.3367
Multisite chronic pain (MCP)	rs6478241	ASTN2	9	119252629	A	G	0.364798	0.0149283	0.00251948	0.00010328	3.1e-09		Multiple sclerosis (MS)	Original SNP available	NA	NA	NA	0.0030952	0.0169021	0.8547
Multisite chronic pain (MCP)	rs2183271	MLLT10	10	21957229	C	T	0.359249	0.0140394	0.00253689	9.07428e-05	3.1e-08		Multiple sclerosis (MS)	Original SNP available	NA	NA	NA	0.0264467	0.0170375	0.1206
Multisite chronic pain (MCP)	rs11599236	SORCS3	10	106454672	T	C	0.590893	0.0137892	0.00249503	9.19293e-05	3.3e-08		Multiple sclerosis (MS)	Original SNP available	NA	NA	NA	-0.00039992	0.0192209	0.9834
Multisite chronic pain (MCP)	rs117829627	KNDC1	10	134973637	T	C	0.268654	0.0152286	0.00275862	9.1131e-05	3.4e-08		Multiple sclerosis (MS)	Original SNP available	NA	NA	NA	0.0211742	0.0211388	0.3165
Multisite chronic pain (MCP)	rs61883178	SOX6	11	16317779	A	C	0.166516	0.0207943	0.00326734	0.000120025	2e-10		Multiple sclerosis (MS)	Original SNP available	NA	NA	NA	-0.0251803	0.0215627	0.2429
Multisite chronic pain (MCP)	rs1443914	NA	13	53917230	T	C	0.471983	0.0162156	0.00243609	0.00013106	2.8e-11		Multiple sclerosis (MS)	Original SNP available	NA	NA	NA	0.00259663	0.016053	0.8715
Multisite chronic pain (MCP)	rs2006281	CTD-2134A5.4/ LINC00637	14	104327732	C	T	0.496931	0.0134934	0.0024458	9.10325e-05	3.4e-08		Multiple sclerosis (MS)	Original SNP available	NA	NA	NA	-0.00732678	0.0173775	0.6733
Multisite chronic pain (MCP)	rs2386584	VPS33B/ PRC1	15	91539572	G	T	0.385382	0.0166445	0.00250006	0.000131241	2.8e-11		Multiple sclerosis (MS)	Original SNP available	NA	NA	NA	0.0159262	0.016605	0.3375
Multisite chronic pain (MCP)	rs285026	NA	16	77100089	T	G	0.569404	0.0137932	0.00245488	9.32933e-05	1.9e-08		Multiple sclerosis (MS)	Original SNP available	NA	NA	NA	0.0191828	0.0163468	0.2406
Multisite chronic pain (MCP)	rs9899380	NMT1	17	43173131	C	G	0.426767	0.0139204	0.00247158	9.48103e-05	1.8e-08		Multiple sclerosis (MS)	Original SNP available	NA	NA	NA	-0.00742752	0.0166952	0.6564
Multisite chronic pain (MCP)	rs11079993	snoZ178	17	50301552	T	G	0.381495	0.017286	0.00251042	0.00014101	5.7e-12		Multiple sclerosis (MS)	Original SNP available	NA	NA	NA	0.0113355	0.0166968	0.4972
Multisite chronic pain (MCP)	rs62098013	DCC	18	50863861	A	G	0.362587	0.0168595	0.00255242	0.000131387	4e-11		Multiple sclerosis (MS)	Original SNP available	NA	NA	NA	-0.013592	0.0173389	0.4331
Multisite chronic pain (MCP)	rs2424245	SLC24A3	20	19649716	C	T	0.874375	0.0230271	0.00367577	0.000116488	3.7e-10		Multiple sclerosis (MS)	Original SNP available	NA	NA	NA	-0.00059982	0.0228963	0.9791
Sleep duration (SD)	rs915416	NA	1	34731984	C	G	0.289947	0.0192587	0.00249452	0.000152719	9.9e-15		Parkinson's disease (PD)	Original SNP available	NA	NA	NA	-0.0056	0.0245	0.8185
Sleep duration (SD)	rs269054	DAB1	1	57864304	A	T	0.422076	0.0136431	0.00229327	9.08066e-05	2.1e-09		Parkinson's disease (PD)	Original SNP available	NA	NA	NA	-0.0364	0.0228	0.1098
Sleep duration (SD)	rs61796569	PDE4B	1	66476437	T	C	0.269583	0.0154442	0.00256443	9.39343e-05	1.5e-09		Parkinson's disease (PD)	Original SNP available	NA	NA	NA	0.0125	0.022	0.5719
Sleep duration (SD)	rs12567114	NA	1	98527951	A	G	0.275802	0.0148307	0.0025403	8.78634e-05	4.3e-09		Parkinson's disease (PD)	Original SNP available	NA	NA	NA	-0.0037	0.0251	0.8829
Sleep duration (SD)	rs62120041	NA	2	9185564	T	C	0.933902	0.0261113	0.00457497	8.41737e-05	9.6e-09		Parkinson's disease (PD)	Original SNP available	NA	NA	NA	0.0266	0.0452	0.5571
Sleep duration (SD)	rs374153	SLC8A1-AS1	2	40382712	C	T	0.158085	0.0176119	0.00310308	8.2566e-05	9.1e-09		Parkinson's disease (PD)	Original SNP available	NA	NA	NA	0.0184	0.0311	0.5527
Sleep duration (SD)	rs75539574	LINC01122	2	58871658	C	A	0.085792	0.0362482	0.00406522	0.000206108	6.9e-19		Parkinson's disease (PD)	Original SNP available	NA	NA	NA	-0.0041	0.0401	0.9187
Sleep duration (SD)	rs75892241	NA	2	58924285	C	A	0.086977	0.0359112	0.00404818	0.000204822	1.1e-18		Parkinson's disease (PD)	Original SNP available	NA	NA	NA	-0.0077	0.0431	0.8591
Sleep duration (SD)	rs72804080	NA	2	59358659	G	A	0.149928	0.0177935	0.00319642	8.07033e-05	2.9e-08		Parkinson's disease (PD)	Original SNP available	NA	NA	NA	0.0196	0.0313	0.532
Sleep duration (SD)	rs7556815	NA	2	114085785	A	G	0.219144	0.0407248	0.00274023	0.000567608	1.3e-49		Parkinson's disease (PD)	Original SNP available	NA	NA	NA	-0.0273	0.0272	0.3152
Sleep duration (SD)	rs35662245	NA	2	147583187	A	T	0.338744	0.0145968	0.00239263	9.54523e-05	1.4e-09		Parkinson's disease (PD)	Original SNP available	NA	NA	NA	-0.0172	0.0189	0.3637
Sleep duration (SD)	rs11885663	AC010127.3/ SCN1A	2	166944004	T	C	0.247809	0.0162176	0.00261811	9.80502e-05	8.6e-10		Parkinson's disease (PD)	Original SNP available	NA	NA	NA	-0.0175	0.0206	0.396
Sleep duration (SD)	rs10173260	MAP2	2	210377845	C	T	0.606235	0.0128368	0.00231322	7.86723e-05	2.9e-08		Parkinson's disease (PD)	Original SNP available	NA	NA	NA	0.0287	0.0228	0.2081
Sleep duration (SD)	rs112230981	ERC2	3	55879269	A	G	0.94984	0.0315275	0.00522787	9.47146e-05	2.2e-09		Parkinson's disease (PD)	Original SNP available	NA	NA	NA	0.0412	0.0565	0.4663
Sleep duration (SD)	rs17732997	NA	3	70470834	C	G	0.569098	0.0129345	0.0022882	8.20531e-05	1.2e-08		Parkinson's disease (PD)	Original SNP available	NA	NA	NA	0.0204	0.0187	0.2763
Sleep duration (SD)	rs7644809	LINC00635	3	107564459	T	C	0.421606	0.0130621	0.00230148	8.32121e-05	1.6e-08		Parkinson's disease (PD)	Original SNP available	NA	NA	NA	-0.0055	0.0226	0.8077
Sleep duration (SD)	rs13088093	PPP2R3A	3	135838598	G	T	0.336317	0.0162722	0.00240235	0.000118204	7e-12		Parkinson's disease (PD)	Original SNP available	NA	NA	NA	-0.0197	0.0198	0.3187
Sleep duration (SD)	rs2192528	NA	4	18327896	A	G	0.480065	0.0133687	0.0022692	8.9219e-05	2.7e-09		Parkinson's disease (PD)	Original SNP available	NA	NA	NA	0.0165	0.0224	0.4616
Sleep duration (SD)	rs17427571	RNU5A-2P	4	82254908	A	G	0.684313	0.0138255	0.00243544	8.25854e-05	1.3e-08		Parkinson's disease (PD)	Original SNP available	NA	NA	NA	0.0048	0.0204	0.8138
Sleep duration (SD)	rs35531607	NA	4	92533225	C	T	0.474083	0.0128402	0.00227278	8.22139e-05	1.5e-08		Parkinson's disease (PD)	Original SNP available	NA	NA	NA	0.0439	0.0171	0.01009
Sleep duration (SD)	rs13109404	BANK1/ MTND5P5/ RP11-498M5.2	4	102896591	T	G	0.928024	0.0312035	0.00440829	0.000130072	1.4e-12		Parkinson's disease (PD)	Original SNP available	NA	NA	NA	0.0465	0.0384	0.2254
Sleep duration (SD)	rs365663	SLC6A3	5	1428883	A	G	0.545963	0.0146291	0.00227857	0.000106101	1e-10		Parkinson's disease (PD)	Original SNP available	NA	NA	NA	0.0242	0.0223	0.2785
Sleep duration (SD)	rs465700	NA	5	3126493	C	G	0.107834	0.0225148	0.00367362	9.75366e-05	1.4e-09		Parkinson's disease (PD)	Original SNP available	NA	NA	NA	-0.0632	0.0355	0.07559
Sleep duration (SD)	rs56372231	PAM	5	102321905	T	C	0.334093	0.0169439	0.00239981	0.000127743	2.2e-12		Parkinson's disease (PD)	Original SNP available	NA	NA	NA	-0.0531	0.0179	0.003111
Sleep duration (SD)	rs11567976	CDC25C	5	137654218	T	C	0.570908	0.0128042	0.00228516	8.03251e-05	2.1e-08		Parkinson's disease (PD)	Original SNP available	NA	NA	NA	-0.0313	0.0178	0.07802
Sleep duration (SD)	rs151014368	NA	5	176751059	A	G	0.206258	0.0160924	0.00281958	8.47934e-05	9.1e-09		Parkinson's disease (PD)	Original SNP available	NA	NA	NA	-0.0104	0.0222	0.64
Sleep duration (SD)	rs34556183	SCAND3	6	28584775	A	G	0.719606	0.0169228	0.00252323	0.000115568	2.3e-11		Parkinson's disease (PD)	Original SNP available	NA	NA	NA	0.0014	0.0215	0.9466
Sleep duration (SD)	rs1611719	NA	6	29829636	G	A	0.789025	0.0164663	0.00286702	9.02701e-05	6e-09		Parkinson's disease (PD)	Original SNP available	NA	NA	NA	0.0559	0.0318	0.07877
Sleep duration (SD)	rs113113059	CUL9	6	43160375	T	C	0.78	0.0161406	0.00273732	8.94101e-05	8.4e-09		Parkinson's disease (PD)	Original SNP available	NA	NA	NA	0.0293	0.0211	0.1652
Sleep duration (SD)	rs9382445	NA	6	54937974	T	C	0.62305	0.014536	0.00233387	9.92491e-05	4.8e-10		Parkinson's disease (PD)	Original SNP available	NA	NA	NA	0.0153	0.0194	0.4292
Sleep duration (SD)	rs2231265	PNRC1/ RP11-63L7.5	6	89790201	G	A	0.772289	0.014955	0.00269917	7.86623e-05	2.7e-08		Parkinson's disease (PD)	Original SNP available	NA	NA	NA	0.0048	0.023	0.8341
Sleep duration (SD)	rs9345234	NA	6	93162639	C	A	0.578016	0.0130117	0.00229893	8.25912e-05	1.8e-08		Parkinson's disease (PD)	Original SNP available	NA	NA	NA	-0.0188	0.0205	0.3611
Sleep duration (SD)	rs34731055	MAD1L1	7	2106928	T	C	0.18089	0.0194603	0.00294778	0.000112224	3.7e-11		Parkinson's disease (PD)	Original SNP available	NA	NA	NA	-0.0044	0.0246	0.8578
Sleep duration (SD)	rs2079070	FOXP2	7	114126432	C	G	0.264613	0.0175475	0.00256638	0.000119836	7.5e-12		Parkinson's disease (PD)	Original SNP available	NA	NA	NA	-0.0181	0.0249	0.4667
Sleep duration (SD)	rs7806045	CHCHD3	7	132610266	T	C	0.754703	0.0147916	0.00262577	8.10081e-05	1.4e-08		Parkinson's disease (PD)	Original SNP available	NA	NA	NA	-0.0306	0.0262	0.2434
Sleep duration (SD)	rs4841498	AF131215.5/ XKR6/ AF131215.3	8	10985432	C	T	0.48696	0.0139954	0.00226922	9.7869e-05	1.2e-09		Parkinson's disease (PD)	Original SNP available	NA	NA	NA	-0.0437	0.0228	0.05504
Sleep duration (SD)	rs73219758	SGCZ	8	14279446	G	A	0.708064	0.0164012	0.00249526	0.000111209	5.6e-11		Parkinson's disease (PD)	Original SNP available	NA	NA	NA	-0.0337	0.0245	0.1698
Sleep duration (SD)	rs10973207	NA	9	37100525	T	G	0.157677	0.0204339	0.00312394	0.000110912	6e-11		Parkinson's disease (PD)	Original SNP available	NA	NA	NA	-0.0361	0.0272	0.1842
Sleep duration (SD)	rs1776776	ARRDC1	9	140497072	T	C	0.873832	0.019963	0.00341071	8.78737e-05	4.9e-09		Parkinson's disease (PD)	Original SNP available	NA	NA	NA	-0.02	0.0333	0.5485
Sleep duration (SD)	rs12246842	MLLT10	10	21830580	A	G	0.459815	0.0133949	0.00227425	8.91322e-05	3.9e-09		Parkinson's disease (PD)	Original SNP available	NA	NA	NA	0.0058	0.0188	0.7591
Sleep duration (SD)	rs10761674	EGR2	10	64618340	C	T	0.477334	0.0123329	0.00226591	7.58939e-05	4.2e-08		Parkinson's disease (PD)	Original SNP available	NA	NA	NA	0.0137	0.0191	0.4744
Sleep duration (SD)	rs11190970	BTRC/ RNU2-59P/ snoU13	10	103128332	G	A	0.798661	0.015379	0.00282318	7.60635e-05	4.6e-08		Parkinson's disease (PD)	Original SNP available	NA	NA	NA	-0.0123	0.0225	0.5862
Sleep duration (SD)	rs7915425	NA	10	125016501	T	C	0.174682	0.0190638	0.00298959	0.00010479	2e-10		Parkinson's disease (PD)	Original SNP available	NA	NA	NA	0.0138	0.0283	0.6268
Sleep duration (SD)	rs1517572	RP11-115J23.1	11	28829882	C	A	0.580536	0.0146443	0.00229467	0.000104446	1.5e-10		Parkinson's disease (PD)	Original SNP available	NA	NA	NA	-0.016	0.0203	0.4314
Sleep duration (SD)	rs4592416	HSD17B12	11	43800474	G	A	0.464407	0.0146828	0.0022701	0.000107246	9.3e-11		Parkinson's disease (PD)	Original SNP available	NA	NA	NA	0.0281	0.02	0.1603
Sleep duration (SD)	rs11039544	PTPRJ	11	48173412	G	A	0.837779	0.018389	0.00307361	9.19142e-05	1.9e-09		Parkinson's disease (PD)	Original SNP available	NA	NA	NA	-0.0135	0.0222	0.5443
Sleep duration (SD)	rs174560	FADS2/ FADS1/ MIR1908	11	61581764	C	T	0.314215	0.0135751	0.00243675	7.94202e-05	2.8e-08		Parkinson's disease (PD)	Original SNP available	NA	NA	NA	0.0019	0.0184	0.9157
Sleep duration (SD)	rs12791153	NA	11	80685181	T	A	0.081089	0.0235481	0.0042169	8.26375e-05	1.9e-08		Parkinson's disease (PD)	Original SNP available	NA	NA	NA	0.0016	0.0434	0.9713
Sleep duration (SD)	rs1553132	GRM5	11	88297740	G	A	0.258433	0.0145068	0.00258447	8.06625e-05	2.5e-08		Parkinson's disease (PD)	Original SNP available	NA	NA	NA	0.0026	0.0252	0.9188
Sleep duration (SD)	rs1939455	TRPC6	11	101520886	G	T	0.879446	0.0204253	0.00356118	8.84622e-05	1.2e-08		Parkinson's disease (PD)	Original SNP available	NA	NA	NA	0.0129	0.0355	0.7157
Sleep duration (SD)	rs1079727	DRD2	11	113289182	C	T	0.157818	0.0182922	0.00310347	8.89456e-05	5.3e-09		Parkinson's disease (PD)	Original SNP available	NA	NA	NA	0.055	0.0234	0.01903
Sleep duration (SD)	rs3751046	C11orf63/ ATP5F1P5	11	122828342	G	A	0.146493	0.0194129	0.00320818	9.42399e-05	1.1e-09		Parkinson's disease (PD)	Original SNP available	NA	NA	NA	-0.0033	0.0346	0.925
Sleep duration (SD)	rs34354917	NA	12	38764559	C	A	0.710472	0.0137464	0.00250081	7.77402e-05	3.9e-08		Parkinson's disease (PD)	Original SNP available	NA	NA	NA	-0.0026	0.0224	0.9078
Sleep duration (SD)	rs4767550	KSR2	12	117951150	G	A	0.414138	0.0143001	0.0023096	9.92313e-05	6.3e-10		Parkinson's disease (PD)	Original SNP available	NA	NA	NA	-0.0051	0.0228	0.8225
Sleep duration (SD)	rs6575005	NOVA1	14	26954078	T	C	0.757854	0.0155637	0.00264172	8.89034e-05	4.4e-09		Parkinson's disease (PD)	Original SNP available	NA	NA	NA	0.0067	0.0258	0.7941
Sleep duration (SD)	rs10483350	RP11-562L8.1	14	29816155	G	A	0.195418	0.017369	0.0028676	9.48669e-05	1.5e-09		Parkinson's disease (PD)	Original SNP available	NA	NA	NA	-0.0022	0.0276	0.9376
Sleep duration (SD)	rs61985058	RTN1	14	60233841	T	C	0.143176	0.0185938	0.00322893	8.48258e-05	1.3e-08		Parkinson's disease (PD)	Original SNP available	NA	NA	NA	0.053	0.0286	0.06411
Sleep duration (SD)	rs55658675	MAX/ RP11-840I19.3	14	65554638	C	T	0.644938	0.0131415	0.00236892	7.90937e-05	2e-08		Parkinson's disease (PD)	Original SNP available	NA	NA	NA	0.02	0.0201	0.3193
Sleep duration (SD)	rs11621908	NA	14	78495761	C	T	0.917141	0.0240951	0.00416298	8.82395e-05	5.6e-09		Parkinson's disease (PD)	Original SNP available	NA	NA	NA	-0.0339	0.0403	0.3995
Sleep duration (SD)	rs8038326	SEMA6D	15	47989799	A	G	0.72691	0.0159204	0.0025407	0.000100629	2.8e-10		Parkinson's disease (PD)	Original SNP available	NA	NA	NA	-0.0182	0.0197	0.3553
Sleep duration (SD)	rs3095508	RBFOX1/ RP11-420N3.2	16	6550400	C	A	0.593529	0.0153518	0.00230437	0.000113716	3.1e-11		Parkinson's disease (PD)	Original SNP available	NA	NA	NA	0.0113	0.0231	0.625
Sleep duration (SD)	rs11643715	PRKCB	16	23909538	G	C	0.290942	0.013895	0.00249658	7.96591e-05	3.2e-08		Parkinson's disease (PD)	Original SNP available	NA	NA	NA	-0.0057	0.0194	0.7692
Sleep duration (SD)	rs9937053	FTO	16	53799507	G	A	0.576695	0.0169348	0.00229041	0.00014002	1.2e-13		Parkinson's disease (PD)	Original SNP available	NA	NA	NA	0.0033	0.017	0.8443
Sleep duration (SD)	rs7198661	NA	16	56090428	T	C	0.502318	0.0133829	0.00227449	8.95491e-05	3.9e-09		Parkinson's disease (PD)	Original SNP available	NA	NA	NA	-0.0241	0.0224	0.2826
Sleep duration (SD)	rs3027234	CTC1	17	8136092	C	T	0.772849	0.0151536	0.00270628	8.06252e-05	2.3e-08		Parkinson's disease (PD)	Original SNP available	NA	NA	NA	0.0244	0.0226	0.2789
Sleep duration (SD)	rs205024	SHISA6	17	11227352	T	C	0.383735	0.0138261	0.00232711	9.04125e-05	3.9e-09		Parkinson's disease (PD)	Original SNP available	NA	NA	NA	-0.0059	0.0227	0.7934
Sleep duration (SD)	rs4985887	PDLIM1P2	17	21345958	C	T	0.620562	0.0134483	0.00243319	8.51708e-05	2.5e-08		Parkinson's disease (PD)	Yes	rs8082508	-5143	0.978299	-0.0238	0.0538	0.6588
Sleep duration (SD)	rs12607679	TCF4	18	53059748	T	C	0.737717	0.0201387	0.00259284	0.000156947	8.3e-15		Parkinson's disease (PD)	Original SNP available	NA	NA	NA	-0.0324	0.0217	0.1353
Sleep duration (SD)	rs10421649	PIN1/ UBL5/ FBXL12/ CTD-2623N2.11	19	9942262	A	T	0.55697	0.0132975	0.00229462	8.7264e-05	6.9e-09		Parkinson's disease (PD)	Original SNP available	NA	NA	NA	0.0457	0.0173	0.008262
Sleep duration (SD)	rs2072727	PABPC1L/ YWHAB	20	43538733	T	C	0.43617	0.0132425	0.00228506	8.62529e-05	7.9e-09		Parkinson's disease (PD)	Original SNP available	NA	NA	NA	-0.0143	0.0193	0.4577
Short sleep (SS)	rs7524118	NA	1	34736052	C	T	0.708376	0.0057622	0.00105376	1.37181e-05	4.9e-08		Parkinson's disease (PD)	Original SNP available	NA	NA	NA	0.0082	0.0244	0.7371
Short sleep (SS)	rs2186122	NA	1	66470206	T	A	0.561566	0.0056704	0.000972376	1.5833e-05	4.8e-09		Parkinson's disease (PD)	Original SNP available	NA	NA	NA	0.0041	0.0182	0.8231
Short sleep (SS)	rs12567114	NA	1	98527951	G	A	0.7246	0.00632465	0.00107682	1.59649e-05	4.1e-09		Parkinson's disease (PD)	Original SNP available	NA	NA	NA	0.0037	0.0251	0.8829
Short sleep (SS)	rs2820313	LMOD1/ RP11-307B6.3	1	201870221	G	A	0.341112	0.00600641	0.00101025	1.62169e-05	2.3e-09		Parkinson's disease (PD)	Original SNP available	NA	NA	NA	-0.0269	0.0181	0.1379
Short sleep (SS)	rs1380703	NA	2	57941287	G	A	0.383531	0.00676427	0.0010046	2.16363e-05	1.6e-11		Parkinson's disease (PD)	Original SNP available	NA	NA	NA	0.0136	0.0272	0.618
Short sleep (SS)	rs2863957	NA	2	114089551	C	A	0.781508	0.0101896	0.0011609	3.54579e-05	2.6e-18		Parkinson's disease (PD)	Original SNP available	NA	NA	NA	0.0211	0.0291	0.4697
Short sleep (SS)	rs2014830	RP11-493K19.3	3	50172397	C	T	0.698128	0.00578646	0.00105038	1.41128e-05	2.7e-08		Parkinson's disease (PD)	Original SNP available	NA	NA	NA	0.0052	0.0184	0.7776
Short sleep (SS)	rs17005118	NA	4	82288564	A	G	0.264936	0.00648249	0.00108701	1.63674e-05	2.5e-09		Parkinson's disease (PD)	Original SNP available	NA	NA	NA	-0.0013	0.0206	0.9494
Short sleep (SS)	rs13107325	SLC39A8	4	103188709	T	C	0.074528	0.0132682	0.0018282	2.42849e-05	2.5e-13		Parkinson's disease (PD)	Original SNP available	NA	NA	NA	-0.0311	0.032	0.3311
Short sleep (SS)	rs12518468	NA	5	7249696	C	T	0.328456	0.00588504	0.00102098	1.52785e-05	8.5e-09		Parkinson's disease (PD)	Original SNP available	NA	NA	NA	-0.0123	0.0235	0.6008
Short sleep (SS)	rs3776864	PAM	5	102327868	A	C	0.66721	0.00572403	0.00101927	1.45501e-05	1.7e-08		Parkinson's disease (PD)	Original SNP available	NA	NA	NA	0.0516	0.018	0.004217
Short sleep (SS)	rs4585442	SMAD5	5	135508381	G	A	0.311023	0.00634685	0.00103625	1.72641e-05	8.1e-10		Parkinson's disease (PD)	Original SNP available	NA	NA	NA	0.0209	0.0241	0.3867
Short sleep (SS)	rs2517827	NA	6	29832846	A	C	0.311067	0.00592859	0.00103615	1.50648e-05	5.7e-09		Parkinson's disease (PD)	Original SNP available	NA	NA	NA	-0.0191	0.0207	0.3572
Short sleep (SS)	rs12661667	USP49	6	41792545	T	C	0.263495	0.00602193	0.00108717	1.4075e-05	2.8e-08		Parkinson's disease (PD)	Original SNP available	NA	NA	NA	0.0095	0.0211	0.654
Short sleep (SS)	rs9367621	HCRTR2	6	55040290	T	A	0.43104	0.00544503	0.000969917	1.45422e-05	1.6e-08		Parkinson's disease (PD)	Original SNP available	NA	NA	NA	-0.0016	0.0192	0.9329
Short sleep (SS)	rs9321171	RP1-69D17.4	6	129848635	C	T	0.540122	0.00535425	0.000966062	1.42417e-05	4.2e-08		Parkinson's disease (PD)	Original SNP available	NA	NA	NA	0.0049	0.0173	0.7779
Short sleep (SS)	rs11763750	MAD1L1	7	2080114	G	A	0.814346	0.00721224	0.00123366	1.57284e-05	5.1e-09		Parkinson's disease (PD)	Original SNP available	NA	NA	NA	0.009	0.0238	0.7044
Short sleep (SS)	rs1229762	FOXP2	7	114218582	T	C	0.664501	0.00723933	0.00101656	2.33676e-05	1e-12		Parkinson's disease (PD)	Original SNP available	NA	NA	NA	0.0161	0.0229	0.4819
Short sleep (SS)	rs60882754	RP11-546K22.1	8	52886619	A	T	0.938985	0.011304	0.00200145	1.46416e-05	1.8e-08		Parkinson's disease (PD)	Original SNP available	NA	NA	NA	0.0238	0.0474	0.616
Short sleep (SS)	rs1607227	RP11-115J23.1	11	28808617	G	T	0.704938	0.0063693	0.00105472	1.68763e-05	1.5e-09		Parkinson's disease (PD)	Original SNP available	NA	NA	NA	0.0448	0.0248	0.07084
Short sleep (SS)	rs7939345	NA	11	47980568	T	G	0.207569	0.00649836	0.0011818	1.38919e-05	4e-08		Parkinson's disease (PD)	Original SNP available	NA	NA	NA	-0.0187	0.0206	0.3648
Short sleep (SS)	rs17388803	SEMA6D/ CTD-2270N23.1	15	48027204	C	A	0.105648	0.00982621	0.00158706	1.82462e-05	6.5e-10		Parkinson's disease (PD)	Original SNP available	NA	NA	NA	0.0242	0.0359	0.5009
Short sleep (SS)	rs59779556	GNAO1/ RP11-461O7.1/ CTD-2050B12.2	16	56227965	T	G	0.553827	0.00549133	0.000965961	1.49026e-05	2e-08		Parkinson's disease (PD)	Original SNP available	NA	NA	NA	-0.0106	0.0223	0.6361
Short sleep (SS)	rs205024	SHISA6	17	11227352	C	T	0.616724	0.00551041	0.000986026	1.43549e-05	2.7e-08		Parkinson's disease (PD)	Original SNP available	NA	NA	NA	0.0059	0.0227	0.7934
Short sleep (SS)	rs12963463	TCF4	18	53099093	C	T	0.299425	0.00711437	0.0010601	2.12347e-05	1.9e-11		Parkinson's disease (PD)	Original SNP available	NA	NA	NA	0.0672	0.0218	0.002012
Short sleep (SS)	rs5757675	NA	22	39838892	G	T	0.259528	0.00645515	0.00109902	1.60153e-05	2.7e-09		Parkinson's disease (PD)	Original SNP available	NA	NA	NA	0.0326	0.0246	0.1848
Long sleep (LS)	rs7534398	CAMTA1	1	7767464	A	T	0.201382	0.00507915	0.000908499	8.29797e-06	2.1e-08		Parkinson's disease (PD)	Original SNP available	NA	NA	NA	0.0423	0.0278	0.1273
Long sleep (LS)	rs6737318	NA	2	114083120	G	A	0.221841	0.00638002	0.000876506	1.40535e-05	3.4e-13		Parkinson's disease (PD)	Original SNP available	NA	NA	NA	-0.0304	0.0272	0.2648
Long sleep (LS)	rs10899257	GUCY2EP/ RP11-672A2.3	11	76415209	A	G	0.144473	0.00563809	0.00103128	7.85804e-06	4.6e-08		Parkinson's disease (PD)	Original SNP available	NA	NA	NA	-0.0163	0.0276	0.5543
Long sleep (LS)	rs75458655	MPZL3	11	118115331	T	C	0.022973	0.0167308	0.00242295	1.25657e-05	5.4e-12		Parkinson's disease (PD)	Original SNP available	NA	NA	NA	-0.0875	0.0692	0.2065
Long sleep (LS)	rs3751046	C11orf63/ ATP5F1P5	11	122828342	G	A	0.147342	0.00577495	0.00102722	8.37969e-06	2e-08		Parkinson's disease (PD)	Original SNP available	NA	NA	NA	-0.0033	0.0346	0.925
Long sleep (LS)	rs17817288	FTO	16	53807764	A	G	0.518127	0.00418824	0.000726521	8.75915e-06	8.9e-09		Parkinson's disease (PD)	Original SNP available	NA	NA	NA	0.0162	0.0169	0.3363
Chronotype (CHR)	rs61773390	PER3/ RP3-467L1.4	1	7884525	T	G	0.196439	0.0340792	0.00337553	0.000366653	1.2e-23		Parkinson's disease (PD)	Original SNP available	NA	NA	NA	-0.0122	0.0218	0.578
Chronotype (CHR)	rs17448682	DDI2	1	15966713	T	C	0.231952	0.0221528	0.00318247	0.000174853	2.2e-12		Parkinson's disease (PD)	Original SNP available	NA	NA	NA	0.0191	0.0218	0.3812
Chronotype (CHR)	rs3816454	NA	1	21191416	T	G	0.374768	0.020082	0.00278156	0.000188994	4.9e-13		Parkinson's disease (PD)	Original SNP available	NA	NA	NA	-0.0549	0.0231	0.01716
Chronotype (CHR)	rs12140153	INADL	1	62579891	G	T	0.904737	0.0340109	0.00468803	0.000199394	1.6e-13		Parkinson's disease (PD)	Original SNP available	NA	NA	NA	0.0395	0.0314	0.2082
Chronotype (CHR)	rs7547493	AK5	1	77775233	G	A	0.178016	0.0376299	0.00350319	0.000414399	3.9e-27		Parkinson's disease (PD)	Original SNP available	NA	NA	NA	0.0018	0.0293	0.9497
Chronotype (CHR)	rs6658041	ELTD1	1	79387676	A	G	0.59992	0.0152482	0.00274124	0.000111611	1.7e-08		Parkinson's disease (PD)	Original SNP available	NA	NA	NA	-0.0145	0.0176	0.4092
Chronotype (CHR)	rs11588913	NA	1	79963816	G	A	0.601681	0.0154525	0.00273856	0.000114452	1.5e-08		Parkinson's disease (PD)	Original SNP available	NA	NA	NA	-0.0185	0.0225	0.4096
Chronotype (CHR)	rs72720396	NA	1	91191582	G	A	0.230344	0.0271261	0.00318521	0.000260903	8.4e-18		Parkinson's disease (PD)	Original SNP available	NA	NA	NA	0.0308	0.0265	0.2448
Chronotype (CHR)	rs4949980	NA	1	96621739	G	A	0.067607	0.0321893	0.00539402	0.00013063	2.7e-09		Parkinson's disease (PD)	Original SNP available	NA	NA	NA	0.006	0.0471	0.8981
Chronotype (CHR)	rs17575798	GNAI3/ GPR61/ RP5-1160K1.8	1	110086451	G	A	0.807172	0.0225553	0.00339377	0.000158367	4.2e-11		Parkinson's disease (PD)	Original SNP available	NA	NA	NA	0.0377	0.0221	0.08799
Chronotype (CHR)	rs11587758	PRPF3	1	150327106	A	G	0.395515	0.0241103	0.0027375	0.000277961	5.5e-19		Parkinson's disease (PD)	Original SNP available	NA	NA	NA	-0.002	0.0186	0.9142
Chronotype (CHR)	rs140206235	RC3H1/ RP11-160H22.3	1	173996343	T	C	0.019269	0.0553854	0.00996801	0.000115939	2.3e-08		Parkinson's disease (PD)	Original SNP available	NA	NA	NA	-0.0246	0.0705	0.7274
Chronotype (CHR)	rs975025	AXDND1/ RN7SL374P	1	179338327	C	T	0.922916	0.0321062	0.00502525	0.000146668	1.3e-10		Parkinson's disease (PD)	Original SNP available	NA	NA	NA	0.0063	0.0331	0.8493
Chronotype (CHR)	rs509476	RGS16	1	182573227	T	C	0.0301569	0.1137	0.0078575	0.000756204	5.7e-47		Parkinson's disease (PD)	Original SNP available	NA	NA	NA	-0.0287	0.0519	0.5806
Chronotype (CHR)	rs13011556	NA	2	4651923	G	C	0.238596	0.0227424	0.00316075	0.000187923	1.1e-12		Parkinson's disease (PD)	Original SNP available	NA	NA	NA	-0.0118	0.0267	0.6586
Chronotype (CHR)	rs2712056	NA	2	23959131	T	C	0.184664	0.022175	0.00345992	0.000148073	5.1e-11		Parkinson's disease (PD)	Original SNP available	NA	NA	NA	-0.0658	0.0254	0.009533
Chronotype (CHR)	rs75120545	NA	2	44271496	T	C	0.030179	0.0613917	0.00828587	0.00022062	1.1e-13		Parkinson's disease (PD)	Original SNP available	NA	NA	NA	0.1569	0.0717	0.02854
Chronotype (CHR)	rs786406	CAMKMT	2	44735953	G	A	0.702127	0.0235784	0.00293536	0.000232544	1.9e-16		Parkinson's disease (PD)	Original SNP available	NA	NA	NA	0.0001	0.0204	0.9981
Chronotype (CHR)	rs7561945	LHCGR/ STON1-GTF2A1L/ GTF2A1L	2	48958647	C	T	0.94127	0.0337285	0.0057442	0.000125776	5.3e-09		Parkinson's disease (PD)	Original SNP available	NA	NA	NA	0.0513	0.0342	0.133
Chronotype (CHR)	rs10495976	NA	2	49750698	T	A	0.390221	0.0178512	0.00276698	0.000151652	5.1e-11		Parkinson's disease (PD)	Original SNP available	NA	NA	NA	0.0141	0.0208	0.5001
Chronotype (CHR)	rs111626088	NA	2	50465217	A	C	0.075622	0.0313664	0.00509283	0.000137549	6.6e-10		Parkinson's disease (PD)	Original SNP available	NA	NA	NA	-0.0094	0.0353	0.7893
Chronotype (CHR)	rs359250	NA	2	60480973	T	G	0.636336	0.0168642	0.0027885	0.000131628	9.2e-10		Parkinson's disease (PD)	Original SNP available	NA	NA	NA	-0.0489	0.0197	0.0131
Chronotype (CHR)	rs812925	USP34	2	61680993	G	C	0.351244	0.0205641	0.00280786	0.000192726	6.9e-13		Parkinson's disease (PD)	Original SNP available	NA	NA	NA	-0.0176	0.0195	0.3659
Chronotype (CHR)	rs2311837	AAK1/ AC092431.2/ RP11-77O7.1	2	69819574	C	T	0.408279	0.0151285	0.00272441	0.000110585	3.6e-08		Parkinson's disease (PD)	Original SNP available	NA	NA	NA	-0.048	0.0204	0.01901
Chronotype (CHR)	rs2422413	NA	2	76343577	C	T	0.377642	0.0162894	0.0027689	0.000124727	3.6e-09		Parkinson's disease (PD)	Original SNP available	NA	NA	NA	-0.0537	0.0207	0.009291
Chronotype (CHR)	rs10520176	LRRTM4/ AC079117.1	2	77217310	T	C	0.50187	0.0231498	0.00268932	0.000267953	1.4e-17		Parkinson's disease (PD)	Original SNP available	NA	NA	NA	0.0202	0.0226	0.3733
Chronotype (CHR)	rs28380327	ARHGAP15/ AC096558.1/ RP11-570L15.2	2	144232491	A	T	0.629124	0.0205097	0.00277698	0.000196297	2.9e-13		Parkinson's disease (PD)	Original SNP available	NA	NA	NA	-0.0072	0.0229	0.7537
Chronotype (CHR)	rs1947198	NA	2	149390435	T	C	0.122155	0.0241964	0.00409707	0.000125563	1.8e-09		Parkinson's disease (PD)	Original SNP available	NA	NA	NA	-0.0102	0.0333	0.7591
Chronotype (CHR)	rs197273	NA	2	161894663	A	G	0.470208	0.0158713	0.00269376	0.000125502	1.3e-08		Parkinson's disease (PD)	Original SNP available	NA	NA	NA	-0.0355	0.0199	0.07438
Chronotype (CHR)	rs1064213	PLCL1	2	198950240	A	G	0.477688	0.019141	0.00268602	0.000182824	1.3e-12		Parkinson's disease (PD)	Original SNP available	NA	NA	NA	-0.0102	0.0168	0.5446
Chronotype (CHR)	rs114670539	GPR1	2	207064335	T	C	0.057896	0.0342784	0.00580825	0.000128179	4.6e-09		Parkinson's disease (PD)	Original SNP available	NA	NA	NA	0.0282	0.0414	0.496
Chronotype (CHR)	rs57435966	TRAF3IP1	2	239311369	C	T	0.912868	0.0549152	0.0047647	0.000479734	2.6e-30		Parkinson's disease (PD)	Original SNP available	NA	NA	NA	-0.0451	0.0335	0.1781
Chronotype (CHR)	rs114870822	ASB1	2	239353793	A	G	0.012733	0.0697522	0.0120259	0.000122324	2e-09		Parkinson's disease (PD)	Original SNP available	NA	NA	NA	0.1301	0.0949	0.1704
Chronotype (CHR)	rs62182135	HDAC4	2	240267305	C	A	0.66833	0.0179439	0.00284795	0.000142745	3.7e-10		Parkinson's disease (PD)	Original SNP available	NA	NA	NA	-0.0407	0.0235	0.08384
Chronotype (CHR)	rs149611468	RAD18/ CAV3/ hsa-mir-548ba	3	8817423	T	C	0.988036	0.0776374	0.0125983	0.000142502	8.5e-10		Parkinson's disease (PD)	Original SNP available	NA	NA	NA	0.0979	0.11	0.3737
Chronotype (CHR)	rs6442446	RP11-536I6.1	3	14394752	A	G	0.290534	0.0174738	0.00297308	0.000125873	3.1e-09		Parkinson's disease (PD)	Original SNP available	NA	NA	NA	-0.006	0.0243	0.8038
Chronotype (CHR)	rs9883892	NA	3	23224246	A	G	0.784032	0.0178444	0.00326189	0.000107834	2.5e-08		Parkinson's disease (PD)	Original SNP available	NA	NA	NA	0.0383	0.0274	0.163
Chronotype (CHR)	rs13059636	AC133680.1	3	24935790	G	A	0.472049	0.0182698	0.00270236	0.000166371	1.6e-11		Parkinson's disease (PD)	Original SNP available	NA	NA	NA	-0.0256	0.0224	0.2534
Chronotype (CHR)	rs114848860	NA	3	36859494	T	A	0.024463	0.0555837	0.00872612	0.000147461	3.6e-10		Parkinson's disease (PD)	Original SNP available	NA	NA	NA	0.0716	0.0666	0.2822
Chronotype (CHR)	rs11712056	ACTBP13	3	49914397	T	C	0.556296	0.0200896	0.00270384	0.000199238	1.6e-13		Parkinson's disease (PD)	Original SNP available	NA	NA	NA	-0.0142	0.0169	0.4012
Chronotype (CHR)	rs13316611	SYNPR	3	63564385	T	G	0.256587	0.0178305	0.0030789	0.000121289	1.7e-08		Parkinson's disease (PD)	Original SNP available	NA	NA	NA	-0.0534	0.0255	0.03666
Chronotype (CHR)	rs11924337	ROBO2	3	77321570	C	G	0.272446	0.0190701	0.00301826	0.000144172	2.2e-10		Parkinson's disease (PD)	Original SNP available	NA	NA	NA	-0.002	0.0213	0.9254
Chronotype (CHR)	rs957501	CADM2	3	85791657	T	A	0.336064	0.0154211	0.00284661	0.000106123	3e-08		Parkinson's disease (PD)	Original SNP available	NA	NA	NA	-0.0016	0.0236	0.9447
Chronotype (CHR)	rs1800828	DRD3	3	113891549	C	G	0.746407	0.0176235	0.00308462	0.000117578	1.7e-08		Parkinson's disease (PD)	Original SNP available	NA	NA	NA	0.0013	0.0201	0.9493
Chronotype (CHR)	rs13065394	TMEM108/ RP11-402L6.1	3	132971327	G	T	0.711537	0.017504	0.00296404	0.000125774	3e-09		Parkinson's disease (PD)	Original SNP available	NA	NA	NA	0.0057	0.0248	0.8182
Chronotype (CHR)	rs885255	NA	3	156348585	T	C	0.348115	0.0169773	0.00283418	0.000130816	4.4e-09		Parkinson's disease (PD)	Original SNP available	NA	NA	NA	-0.033	0.0235	0.1608
Chronotype (CHR)	rs9831488	PPM1L	3	160755062	G	A	0.350467	0.0183592	0.00284523	0.000153457	8.4e-11		Parkinson's disease (PD)	Original SNP available	NA	NA	NA	-0.0109	0.0177	0.5373
Chronotype (CHR)	rs3850174	NCEH1/ AC007919.2	3	172364093	T	A	0.742891	0.0194471	0.00309938	0.000144471	6.8e-10		Parkinson's disease (PD)	Original SNP available	NA	NA	NA	0.0304	0.028	0.2778
Chronotype (CHR)	rs2239626	DGKG	3	185998884	C	T	0.304589	0.0202758	0.00292696	0.000174157	2.3e-12		Parkinson's disease (PD)	Original SNP available	NA	NA	NA	-0.031	0.0206	0.1322
Chronotype (CHR)	rs231398	SH3BP2	4	2832189	G	A	0.837853	0.0207867	0.00367183	0.000117403	8.4e-09		Parkinson's disease (PD)	Original SNP available	NA	NA	NA	-0.026	0.0232	0.2629
Chronotype (CHR)	rs28634184	LPHN3	4	62873419	C	T	0.749137	0.0176363	0.00310689	0.000116908	2.8e-08		Parkinson's disease (PD)	Original SNP available	NA	NA	NA	-0.0163	0.0274	0.5533
Chronotype (CHR)	rs7691121	HNRNPD	4	83274208	C	G	0.767817	0.0220069	0.00317772	0.000172678	5.6e-12		Parkinson's disease (PD)	Original SNP available	NA	NA	NA	-0.0147	0.0265	0.5781
Chronotype (CHR)	rs4339281	NA	4	118315560	A	G	0.873018	0.0223188	0.00404047	0.000110443	3.2e-08		Parkinson's disease (PD)	Original SNP available	NA	NA	NA	0.0289	0.0338	0.3913
Chronotype (CHR)	rs4241964	RP11-775H9.1	4	137053959	G	T	0.475089	0.020735	0.00270449	0.000214437	1.1e-14		Parkinson's disease (PD)	Original SNP available	NA	NA	NA	0.0183	0.0225	0.4154
Chronotype (CHR)	rs10067113	RNU4-43P	5	26016363	T	C	0.619099	0.016251	0.00277635	0.000124555	6.3e-09		Parkinson's disease (PD)	Original SNP available	NA	NA	NA	0.0091	0.0205	0.6564
Chronotype (CHR)	rs7701529	RGS7BP	5	63861475	T	A	0.762136	0.0188448	0.00317247	0.000128758	3.6e-09		Parkinson's disease (PD)	Original SNP available	NA	NA	NA	0.0523	0.026	0.04407
Chronotype (CHR)	rs11748798	TMEM161B-AS1	5	87650742	G	T	0.749832	0.0203788	0.00309922	0.000155806	5.2e-11		Parkinson's disease (PD)	Original SNP available	NA	NA	NA	-0.0277	0.021	0.1866
Chronotype (CHR)	rs56947091	MEF2C	5	88160354	T	C	0.511326	0.0191881	0.00268737	0.000183997	6e-13		Parkinson's disease (PD)	Original SNP available	NA	NA	NA	-0.0289	0.0201	0.1516
Chronotype (CHR)	rs1976423	NA	5	104042643	C	A	0.495955	0.0189056	0.00269094	0.000178699	2.6e-12		Parkinson's disease (PD)	Original SNP available	NA	NA	NA	-0.0082	0.0239	0.7307
Chronotype (CHR)	rs286805	FBXL17	5	107460819	A	T	0.476954	0.0143071	0.00269548	0.000102129	4.5e-08		Parkinson's disease (PD)	Original SNP available	NA	NA	NA	-0.0109	0.0225	0.6287
Chronotype (CHR)	rs1027742	SEMA6A	5	115904410	A	G	0.737765	0.0183119	0.00306482	0.000129749	2.8e-09		Parkinson's disease (PD)	Original SNP available	NA	NA	NA	0.0099	0.026	0.7036
Chronotype (CHR)	rs4246036	AC091969.1	5	152205430	C	T	0.292331	0.0237433	0.00295896	0.000233248	2.4e-15		Parkinson's disease (PD)	Original SNP available	NA	NA	NA	-0.0257	0.0203	0.2065
Chronotype (CHR)	rs7735794	THOC3/ RP11-91H12.4	5	175339984	A	G	0.224089	0.0201147	0.00340433	0.000140699	4.7e-09		Parkinson's disease (PD)	Original SNP available	NA	NA	NA	0.029	0.0338	0.3917
Chronotype (CHR)	rs9395520	PHACTR1	6	13183523	T	C	0.305433	0.0231272	0.00291912	0.000226937	2.1e-15		Parkinson's disease (PD)	Original SNP available	NA	NA	NA	-0.0387	0.0184	0.03575
Chronotype (CHR)	rs521977	SLC44A4/ CYP21A2	6	31836827	T	G	0.322419	0.0159787	0.00286438	0.000111556	2.1e-08		Parkinson's disease (PD)	Original SNP available	NA	NA	NA	0.0299	0.0219	0.171
Chronotype (CHR)	rs4714475	FOXP4/ RP11-328M4.2	6	41509901	G	T	0.754058	0.0190271	0.00317856	0.00013428	1.6e-09		Parkinson's disease (PD)	Original SNP available	NA	NA	NA	-0.0079	0.0221	0.7201
Chronotype (CHR)	rs62405438	TFAP2B	6	50815314	A	T	0.179614	0.0201979	0.00350204	0.000120227	6.3e-09		Parkinson's disease (PD)	Original SNP available	NA	NA	NA	-0.0139	0.022	0.5279
Chronotype (CHR)	rs2653349	HCRTR2	6	55142337	A	G	0.214552	0.0387249	0.00327448	0.00050543	5.2e-32		Parkinson's disease (PD)	Original SNP available	NA	NA	NA	-0.003	0.0211	0.8868
Chronotype (CHR)	rs2881955	NA	6	72479263	T	C	0.27878	0.0161216	0.00300229	0.000104514	4.3e-08		Parkinson's disease (PD)	Original SNP available	NA	NA	NA	0.0796	0.0187	2.069e-05
Chronotype (CHR)	rs60616179	NA	6	110244765	A	G	0.945102	0.0375809	0.00594669	0.000146555	1.1e-10		Parkinson's disease (PD)	Original SNP available	NA	NA	NA	0.0452	0.049	0.3559
Chronotype (CHR)	rs827749	RP1-200K18.1	6	153129663	C	T	0.327636	0.0236615	0.00286775	0.000246667	1e-16		Parkinson's disease (PD)	Original SNP available	NA	NA	NA	0.0356	0.0236	0.1319
Chronotype (CHR)	rs9364767	NA	6	165221821	T	G	0.446852	0.0158538	0.00269933	0.000124252	5.4e-09		Parkinson's disease (PD)	Original SNP available	NA	NA	NA	0.0437	0.0196	0.0254
Chronotype (CHR)	rs9348050	PDE10A	6	166263488	T	C	0.48949	0.016638	0.00269048	0.00013835	7.5e-10		Parkinson's disease (PD)	Original SNP available	NA	NA	NA	-0.0022	0.0224	0.9219
Chronotype (CHR)	rs10280205	NA	7	24082063	T	C	0.691748	0.0174497	0.00291239	0.000129855	1.4e-09		Parkinson's disease (PD)	Original SNP available	NA	NA	NA	0.0305	0.0241	0.2056
Chronotype (CHR)	rs17161045	PDE1C	7	32261458	T	C	0.630545	0.0206395	0.0028029	0.000198475	7.2e-14		Parkinson's disease (PD)	Original SNP available	NA	NA	NA	-0.0081	0.0192	0.6741
Chronotype (CHR)	rs6967481	NA	7	50642701	T	C	0.496563	0.0206433	0.00269925	0.000213063	6.9e-15		Parkinson's disease (PD)	Original SNP available	NA	NA	NA	-0.006	0.0174	0.7303
Chronotype (CHR)	rs12704886	NA	7	96467982	C	T	0.581416	0.0147967	0.00271928	0.000106569	3.7e-08		Parkinson's disease (PD)	Original SNP available	NA	NA	NA	0.0093	0.0201	0.6439
Chronotype (CHR)	rs202157	CUX1	7	101637753	C	T	0.298716	0.0255486	0.0029433	0.000273474	4.1e-18		Parkinson's disease (PD)	Original SNP available	NA	NA	NA	0.0227	0.0209	0.2775
Chronotype (CHR)	rs4729854	NA	7	102383663	T	A	0.516562	0.0287186	0.00275036	0.000411927	3.3e-25		Parkinson's disease (PD)	Original SNP available	NA	NA	NA	0.0015	0.028	0.9558
Chronotype (CHR)	rs1113295	TFEC	7	115678646	T	G	0.440869	0.0156591	0.00270408	0.000120889	6.8e-09		Parkinson's disease (PD)	Original SNP available	NA	NA	NA	-0.0044	0.0197	0.821
Chronotype (CHR)	rs2971970	EXOC4	7	133643778	T	G	0.218075	0.0188272	0.00325601	0.000120885	6e-09		Parkinson's disease (PD)	Original SNP available	NA	NA	NA	0.0131	0.0268	0.626
Chronotype (CHR)	rs35524253	CSMD1	8	4823608	A	G	0.357218	0.015862	0.00281259	0.000115543	5.8e-09		Parkinson's disease (PD)	Original SNP available	NA	NA	NA	-0.0052	0.0205	0.7988
Chronotype (CHR)	rs11786306	SGK223	8	8208759	C	G	0.353978	0.0183309	0.00283083	0.000153681	8.7e-11		Parkinson's disease (PD)	Original SNP available	NA	NA	NA	0.0013	0.0206	0.9483
Chronotype (CHR)	rs13255030	NRG1	8	31671330	A	G	0.585145	0.0162198	0.00273214	0.000127726	2.8e-09		Parkinson's disease (PD)	Original SNP available	NA	NA	NA	-0.0061	0.0227	0.789
Chronotype (CHR)	rs12541362	RP11-317N12.1/ VENTXP5	8	33584661	T	A	0.350242	0.0213568	0.00282446	0.000207598	3.5e-14		Parkinson's disease (PD)	Original SNP available	NA	NA	NA	-0.0015	0.0236	0.9503
Chronotype (CHR)	rs769066	ST18	8	53145698	C	T	0.183481	0.0219436	0.00348289	0.000144279	3.2e-10		Parkinson's disease (PD)	Original SNP available	NA	NA	NA	-0.0208	0.0284	0.464
Chronotype (CHR)	rs4321976	NA	8	76614958	T	C	0.77856	0.0232959	0.00324034	0.000187127	3.1e-13		Parkinson's disease (PD)	Original SNP available	NA	NA	NA	-0.0102	0.0238	0.6676
Chronotype (CHR)	rs3100052	YWHAZ/ RN7SL685P	8	101967139	A	G	0.387351	0.0170795	0.00276058	0.000138451	6.9e-10		Parkinson's disease (PD)	Original SNP available	NA	NA	NA	0.0113	0.0228	0.6212
Chronotype (CHR)	rs3808477	TRPS1	8	116670347	T	C	0.281399	0.0215613	0.00299116	0.000188014	2.8e-13		Parkinson's disease (PD)	Original SNP available	NA	NA	NA	0.0031	0.0211	0.8842
Chronotype (CHR)	rs34340407	NA	9	8147423	C	T	0.246607	0.0184548	0.0031152	0.000126554	4.3e-09		Parkinson's disease (PD)	Original SNP available	NA	NA	NA	-0.0126	0.0261	0.6281
Chronotype (CHR)	rs6477309	PTPRD	9	8450638	T	C	0.665392	0.0174399	0.00286276	0.000135435	8e-10		Parkinson's disease (PD)	Original SNP available	NA	NA	NA	-0.0079	0.0237	0.7402
Chronotype (CHR)	rs308521	NA	9	37367094	T	C	0.602627	0.0199718	0.00275427	0.000191034	3.7e-13		Parkinson's disease (PD)	Original SNP available	NA	NA	NA	-0.0295	0.022	0.1798
Chronotype (CHR)	rs62553781	NA	9	76679777	C	T	0.965171	0.0504004	0.00734656	0.000170782	1.2e-11		Parkinson's disease (PD)	Original SNP available	NA	NA	NA	0.0412	0.0638	0.5184
Chronotype (CHR)	rs4838161	NEK6	9	127079253	T	G	0.560809	0.0161104	0.00270516	0.000127853	2.2e-09		Parkinson's disease (PD)	Original SNP available	NA	NA	NA	-0.0294	0.0196	0.1334
Chronotype (CHR)	rs10988239	RP11-247A12.2/ IER5L/ RP11-247A12.8	9	131943440	C	T	0.48728	0.0186334	0.00273304	0.000173489	1.6e-11		Parkinson's disease (PD)	Original SNP available	NA	NA	NA	-0.0229	0.0214	0.2863
Chronotype (CHR)	rs34619169	INPP5E	9	139327277	A	G	0.307715	0.0169119	0.00291571	0.000121856	3.8e-09		Parkinson's disease (PD)	Original SNP available	NA	NA	NA	0.0477	0.0187	0.01087
Chronotype (CHR)	rs28458909	EXD3	9	140257189	C	T	0.876368	0.0432803	0.00407749	0.000405908	2.6e-26		Parkinson's disease (PD)	Original SNP available	NA	NA	NA	-0.0229	0.0283	0.4188
Chronotype (CHR)	rs4948547	BICC1	10	60568514	C	A	0.255795	0.0190042	0.00307909	0.000137504	1.2e-09		Parkinson's disease (PD)	Original SNP available	NA	NA	NA	-0.0112	0.0196	0.5679
Chronotype (CHR)	rs10823233	TET1	10	70351903	C	T	0.547887	0.0151686	0.00270212	0.000113988	4.3e-08		Parkinson's disease (PD)	Original SNP available	NA	NA	NA	0.0028	0.0169	0.8706
Chronotype (CHR)	rs3808964	GPR26	10	125426627	T	G	0.634729	0.0157096	0.00279601	0.000114436	2.7e-08		Parkinson's disease (PD)	Original SNP available	NA	NA	NA	-0.0126	0.0232	0.5876
Chronotype (CHR)	rs72632979	SOX6	11	16615883	A	G	0.82849	0.021581	0.00357606	0.000132358	1.2e-09		Parkinson's disease (PD)	Original SNP available	NA	NA	NA	0.0349	0.0269	0.1942
Chronotype (CHR)	rs10742179	BDNF-AS/ LINC00678	11	27650524	A	G	0.260177	0.0182967	0.00306465	0.000128876	1.5e-09		Parkinson's disease (PD)	Original SNP available	NA	NA	NA	0.0083	0.019	0.6613
Chronotype (CHR)	rs4141920	MPPED2/ RP4-710M3.2	11	30449319	G	A	0.543867	0.0155932	0.00270207	0.000120638	4.6e-09		Parkinson's disease (PD)	Original SNP available	NA	NA	NA	0.0383	0.0194	0.04795
Chronotype (CHR)	rs11032362	FBXO3/ CD59	11	33759092	A	G	0.090763	0.0395538	0.00467579	0.000258221	4.8e-17		Parkinson's disease (PD)	Original SNP available	NA	NA	NA	0.003	0.0294	0.9198
Chronotype (CHR)	rs34239319	ALKBH3/ RP11-613D13.5	11	43902681	T	G	0.102121	0.0280114	0.00443834	0.000143891	3.9e-10		Parkinson's disease (PD)	Original SNP available	NA	NA	NA	-0.0027	0.0364	0.9415
Chronotype (CHR)	rs3168135	ZFP91/ CNTF	11	58386177	G	A	0.760045	0.0207725	0.0031468	0.00015739	2.9e-11		Parkinson's disease (PD)	Original SNP available	NA	NA	NA	0.0433	0.0213	0.0416
Chronotype (CHR)	rs4237555	NA	11	92725803	T	C	0.526954	0.0164771	0.00269332	0.000135353	6e-10		Parkinson's disease (PD)	Original SNP available	NA	NA	NA	0.0169	0.0172	0.325
Chronotype (CHR)	rs4936291	ZBTB16	11	114009982	G	A	0.389252	0.0179295	0.00283312	0.000152848	3.8e-10		Parkinson's disease (PD)	Original SNP available	NA	NA	NA	0.0112	0.0274	0.6827
Chronotype (CHR)	rs74357745	C11orf63	11	122811822	A	G	0.878807	0.026546	0.00412156	0.000150106	8.7e-11		Parkinson's disease (PD)	Original SNP available	NA	NA	NA	0.0118	0.0352	0.7378
Chronotype (CHR)	rs7977610	NA	12	17078918	A	T	0.673383	0.0160414	0.0028718	0.000113192	2.1e-08		Parkinson's disease (PD)	Original SNP available	NA	NA	NA	-0.0438	0.0185	0.01794
Chronotype (CHR)	rs12811046	SOX5	12	24066937	A	G	0.553343	0.0169679	0.00270358	0.000142316	6.2e-10		Parkinson's disease (PD)	Original SNP available	NA	NA	NA	-0.0417	0.0224	0.06202
Chronotype (CHR)	rs7308565	NA	12	34018179	T	C	0.400609	0.0203591	0.00276787	0.000199057	2e-13		Parkinson's disease (PD)	Original SNP available	NA	NA	NA	0.016	0.0187	0.3903
Chronotype (CHR)	rs7316768	NA	12	38033268	G	T	0.597822	0.0182311	0.00274591	0.000159825	3.2e-11		Parkinson's disease (PD)	Original SNP available	NA	NA	NA	0.0045	0.0251	0.8588
Chronotype (CHR)	rs7313852	NA	12	38908389	G	A	0.564964	0.029649	0.00271587	0.000432112	2.7e-27		Parkinson's disease (PD)	Original SNP available	NA	NA	NA	-0.0164	0.0173	0.3429
Chronotype (CHR)	rs77384811	NA	12	63497398	G	C	0.843254	0.0247483	0.00372778	0.000161911	2.8e-11		Parkinson's disease (PD)	Original SNP available	NA	NA	NA	0.0225	0.0315	0.4751
Chronotype (CHR)	rs7959983	NA	12	90452978	C	T	0.404082	0.0195258	0.00272849	0.000183613	9.5e-13		Parkinson's disease (PD)	Original SNP available	NA	NA	NA	0.0465	0.0191	0.01512
Chronotype (CHR)	rs7304278	RFX4/ RP11-144F15.1	12	106989915	G	A	0.725152	0.020255	0.00302264	0.000163537	2.2e-11		Parkinson's disease (PD)	Original SNP available	NA	NA	NA	-0.035	0.0251	0.1622
Chronotype (CHR)	rs80097534	RPL11P5	12	121029604	G	T	0.901458	0.0281025	0.00455453	0.000140309	9.3e-10		Parkinson's disease (PD)	Original SNP available	NA	NA	NA	-0.0394	0.0296	0.1834
Chronotype (CHR)	rs9597250	NA	13	56303709	C	A	0.810212	0.0213068	0.00343801	0.000139616	6.9e-10		Parkinson's disease (PD)	Original SNP available	NA	NA	NA	0.0161	0.0262	0.5392
Chronotype (CHR)	rs9573971	CLN5/ FBXL3	13	77568732	A	G	0.9661	0.0727759	0.00743443	0.000346918	3.6e-22		Parkinson's disease (PD)	Original SNP available	NA	NA	NA	-0.0711	0.0478	0.1368
Chronotype (CHR)	rs17267683	GPC6	13	94057870	C	G	0.76125	0.0197414	0.00316651	0.000141663	2.7e-10		Parkinson's disease (PD)	Original SNP available	NA	NA	NA	0.0182	0.025	0.4671
Chronotype (CHR)	rs9521184	MYO16	13	109782568	T	C	0.48682	0.0148855	0.00270389	0.000110712	3e-08		Parkinson's disease (PD)	Original SNP available	NA	NA	NA	0.0006	0.0224	0.9787
Chronotype (CHR)	rs1952923	NA	14	40982168	G	A	0.260667	0.016877	0.00305963	0.000109786	3.6e-08		Parkinson's disease (PD)	Original SNP available	NA	NA	NA	-0.0363	0.0256	0.1566
Chronotype (CHR)	rs698015	OTX2/ RP11-1085N6.6	14	57269825	T	C	0.647493	0.0161876	0.0028566	0.000119618	8.8e-09		Parkinson's disease (PD)	Original SNP available	NA	NA	NA	-0.016	0.027	0.5533
Chronotype (CHR)	rs7148842	ELMSAN1/ RP5-1021I20.1	14	74255556	C	T	0.611932	0.0153777	0.00278312	0.000112311	1.8e-08		Parkinson's disease (PD)	Original SNP available	NA	NA	NA	-0.0191	0.019	0.3146
Chronotype (CHR)	rs10149448	NA	14	84253271	A	G	0.603599	0.0164465	0.00275282	0.000129438	2.7e-09		Parkinson's disease (PD)	Original SNP available	NA	NA	NA	0.0178	0.0226	0.4308
Chronotype (CHR)	rs12432176	BEGAIN	14	101021218	A	C	0.379295	0.0161131	0.00278357	0.00012225	6.5e-09		Parkinson's disease (PD)	Original SNP available	NA	NA	NA	-0.0206	0.0191	0.2802
Chronotype (CHR)	rs59986227	SEMA6D	15	48009263	G	C	0.25779	0.0178401	0.00310217	0.000121792	8.3e-09		Parkinson's disease (PD)	Original SNP available	NA	NA	NA	-0.0045	0.0258	0.8602
Chronotype (CHR)	rs9932577	NA	16	24512509	C	A	0.495067	0.0166195	0.00271482	0.00013809	6.8e-10		Parkinson's disease (PD)	Original SNP available	NA	NA	NA	-0.032	0.0226	0.1572
Chronotype (CHR)	rs12927162	RP11-297L17.6/ CASC16	16	52684916	A	G	0.721593	0.0286498	0.00300067	0.000329796	6.8e-22		Parkinson's disease (PD)	Original SNP available	NA	NA	NA	-0.0063	0.0263	0.8113
Chronotype (CHR)	rs1421085	FTO	16	53800954	C	T	0.403118	0.0275621	0.00274075	0.000365574	1.5e-23		Parkinson's disease (PD)	Original SNP available	NA	NA	NA	-0.0043	0.0171	0.8017
Chronotype (CHR)	rs4784655	GNAO1	16	56364030	G	C	0.678524	0.0211306	0.00288752	0.00019479	1.5e-13		Parkinson's disease (PD)	Original SNP available	NA	NA	NA	0.0275	0.0235	0.2424
Chronotype (CHR)	rs17604349	PMFBP1	16	72210865	G	A	0.820797	0.0257422	0.00351443	0.000194941	1.7e-13		Parkinson's disease (PD)	Original SNP available	NA	NA	NA	0.0002	0.0219	0.9909
Chronotype (CHR)	rs2518022	PER1/ RP11-599B13.6	17	8057367	T	C	0.0836026	0.0403075	0.00485089	0.000248946	4.8e-17		Parkinson's disease (PD)	Original SNP available	NA	NA	NA	0.027	0.0297	0.3627
Chronotype (CHR)	rs3760185	RASD1	17	17401736	C	T	0.751745	0.0241586	0.0031496	0.000217842	2.6e-14		Parkinson's disease (PD)	Original SNP available	NA	NA	NA	0.0057	0.0234	0.8063
Chronotype (CHR)	rs226090	AP2B1	17	34034059	C	T	0.168356	0.0208783	0.00359523	0.000122064	4.1e-09		Parkinson's disease (PD)	Original SNP available	NA	NA	NA	-0.03	0.0229	0.1909
Chronotype (CHR)	rs28647842	CA10	17	50127211	G	C	0.477366	0.0160844	0.00269439	0.000129089	2e-09		Parkinson's disease (PD)	Original SNP available	NA	NA	NA	0.0449	0.0224	0.04522
Chronotype (CHR)	rs72829706	NA	17	54173733	A	G	0.960574	0.0407112	0.00693598	0.000125537	5.1e-09		Parkinson's disease (PD)	Original SNP available	NA	NA	NA	-0.0023	0.0554	0.967
Chronotype (CHR)	rs114352914	TANC2/ RP11-269G24.2/ AC037445.1	17	61381453	A	G	0.188112	0.0197917	0.00344154	0.000119649	7.9e-09		Parkinson's disease (PD)	Original SNP available	NA	NA	NA	-0.036	0.0281	0.1996
Chronotype (CHR)	rs2949923	PITPNC1	17	65475228	G	A	0.461623	0.016206	0.00270197	0.000130544	2.1e-09		Parkinson's disease (PD)	Original SNP available	NA	NA	NA	0.0372	0.0225	0.09787
Chronotype (CHR)	rs62082401	C18orf42	18	5186019	G	C	0.19099	0.0256287	0.00342253	0.000202977	1.6e-14		Parkinson's disease (PD)	Original SNP available	NA	NA	NA	-0.0034	0.0276	0.9007
Chronotype (CHR)	rs11083105	NA	18	22618399	G	A	0.594686	0.0184584	0.00275495	0.000164247	1.5e-11		Parkinson's disease (PD)	Original SNP available	NA	NA	NA	0.004	0.023	0.8632
Chronotype (CHR)	rs4419127	NOL4	18	31663654	A	G	0.664983	0.0218058	0.00285599	0.000211861	1.3e-14		Parkinson's disease (PD)	Original SNP available	NA	NA	NA	-0.0418	0.0212	0.0483
Chronotype (CHR)	rs12969848	NA	18	38152835	T	C	0.529859	0.0218632	0.00270301	0.000238147	1.3e-15		Parkinson's disease (PD)	Original SNP available	NA	NA	NA	-0.0013	0.0201	0.9473
Chronotype (CHR)	rs9962650	RP11-214L13.1/ CTD-2008L17.1/ MALT1/ RP11-126O1.4	18	53574043	G	C	0.423319	0.0173129	0.00272797	0.000146343	1.6e-10		Parkinson's disease (PD)	Original SNP available	NA	NA	NA	0.0387	0.0243	0.1105
Chronotype (CHR)	rs9964420	SEC11C	18	56824041	C	A	0.695492	0.0284801	0.00293643	0.000343561	8.6e-22		Parkinson's disease (PD)	Original SNP available	NA	NA	NA	0.0069	0.0247	0.7812
Chronotype (CHR)	rs56076457	ZCCHC2	18	60238668	T	C	0.528735	0.0162984	0.00269462	0.00013238	1.3e-09		Parkinson's disease (PD)	Original SNP available	NA	NA	NA	0.0195	0.0221	0.3786
Chronotype (CHR)	rs10402849	GNG7	19	2695661	T	C	0.201353	0.0192609	0.00335946	0.000119315	8.9e-09		Parkinson's disease (PD)	Original SNP available	NA	NA	NA	0.0764	0.0277	0.005733
Chronotype (CHR)	rs9636202	PGPEP1/ RN7SL513P	19	18449238	G	A	0.733565	0.0183734	0.00305534	0.000131959	7.5e-10		Parkinson's disease (PD)	Original SNP available	NA	NA	NA	0.0201	0.0221	0.3623
Chronotype (CHR)	rs11670534	AC011484.1/ PNMAL2/ PPP5D1	19	47003906	C	T	0.834382	0.0209755	0.00362802	0.000121598	8.5e-09		Parkinson's disease (PD)	Original SNP available	NA	NA	NA	0.0021	0.0234	0.9292
Chronotype (CHR)	rs78095690	NA	20	16239683	C	T	0.435624	0.0163477	0.00272137	0.000131409	1.4e-09		Parkinson's disease (PD)	Original SNP available	NA	NA	NA	-0.004	0.0225	0.8601
Chronotype (CHR)	rs6131942	PCSK2	20	17348608	G	A	0.580035	0.0175437	0.00273235	0.000149948	9.4e-11		Parkinson's disease (PD)	Original SNP available	NA	NA	NA	0.0022	0.0196	0.911
Chronotype (CHR)	rs2072727	PABPC1L/ YWHAB	20	43538733	T	C	0.435988	0.016352	0.00271514	0.000131503	8.5e-10		Parkinson's disease (PD)	Original SNP available	NA	NA	NA	-0.0143	0.0193	0.4577
Chronotype (CHR)	rs139911	TNRC6B	22	40704052	C	T	0.423865	0.0233915	0.00273231	0.000267238	2.3e-17		Parkinson's disease (PD)	Original SNP available	NA	NA	NA	0.006	0.0176	0.7323
Chronotype (CHR)	rs4822107	TCF20	22	42704834	A	G	0.505722	0.015528	0.00270621	0.000120544	9.6e-09		Parkinson's disease (PD)	Original SNP available	NA	NA	NA	-0.0567	0.0226	0.01195
Morning Person (MP)	rs17374439	PER3/ RP3-467L1.4	1	7888438	T	C	0.196492	0.0555478	0.00566145	0.000974314	1.2e-22		Parkinson's disease (PD)	Original SNP available	NA	NA	NA	-0.0133	0.0218	0.5423
Morning Person (MP)	rs3767240	EIF4G3/ RNU7-200P	1	21163921	C	T	0.3821	0.0312547	0.00462739	0.000461271	7.3e-12		Parkinson's disease (PD)	Original SNP available	NA	NA	NA	-0.0425	0.0197	0.03129
Morning Person (MP)	rs12140153	INADL	1	62579891	G	T	0.904974	0.0484879	0.00787657	0.000404367	4.8e-10		Parkinson's disease (PD)	Original SNP available	NA	NA	NA	0.0395	0.0314	0.2082
Morning Person (MP)	rs7547493	AK5	1	77775233	G	A	0.17806	0.0582789	0.00587503	0.000994167	2.5e-23		Parkinson's disease (PD)	Original SNP available	NA	NA	NA	0.0018	0.0293	0.9497
Morning Person (MP)	rs11588913	NA	1	79963816	G	A	0.601488	0.0252376	0.00459169	0.000305348	2.5e-08		Parkinson's disease (PD)	Original SNP available	NA	NA	NA	-0.0185	0.0225	0.4096
Morning Person (MP)	rs72720396	NA	1	91191582	G	A	0.230529	0.0430894	0.00533877	0.000658702	5.3e-16		Parkinson's disease (PD)	Original SNP available	NA	NA	NA	0.0308	0.0265	0.2448
Morning Person (MP)	rs4949980	NA	1	96621739	G	A	0.067535	0.0545952	0.00904918	0.000375405	1.6e-09		Parkinson's disease (PD)	Original SNP available	NA	NA	NA	0.006	0.0471	0.8981
Morning Person (MP)	rs17575798	GNAI3/ GPR61/ RP5-1160K1.8	1	110086451	G	A	0.806886	0.0392352	0.00568886	0.000479742	7.8e-12		Parkinson's disease (PD)	Original SNP available	NA	NA	NA	0.0377	0.0221	0.08799
Morning Person (MP)	rs6537834	BCAS2	1	115108870	C	T	0.614722	0.0252152	0.00462393	0.000301167	3.5e-08		Parkinson's disease (PD)	Original SNP available	NA	NA	NA	0.0208	0.0188	0.2676
Morning Person (MP)	rs11587758	PRPF3	1	150327106	A	G	0.395746	0.0346078	0.00459127	0.000572815	3.8e-14		Parkinson's disease (PD)	Original SNP available	NA	NA	NA	-0.002	0.0186	0.9142
Morning Person (MP)	rs75650221	RABGAP1L/ GPR52	1	174421994	T	C	0.038335	0.0646983	0.011744	0.000308628	3.3e-08		Parkinson's disease (PD)	Original SNP available	NA	NA	NA	-0.0052	0.0503	0.9183
Morning Person (MP)	rs11580135	AXDND1/ HNRNPA1P54/ MEF2AP1	1	179417780	C	T	0.682898	0.0275921	0.00483431	0.000329727	1.3e-08		Parkinson's disease (PD)	Original SNP available	NA	NA	NA	-0.0173	0.0195	0.3735
Morning Person (MP)	rs1144566	RGS16	1	182569626	T	C	0.0301951	0.170568	0.0131392	0.00170391	2.8e-38		Parkinson's disease (PD)	Original SNP available	NA	NA	NA	-0.0273	0.0516	0.5963
Morning Person (MP)	rs10196909	NA	2	4651199	C	A	0.481825	0.0321137	0.00450856	0.000514964	6.2e-13		Parkinson's disease (PD)	Original SNP available	NA	NA	NA	0.0498	0.0225	0.0265
Morning Person (MP)	rs75120545	NA	2	44271496	T	C	0.030178	0.0974698	0.013897	0.0005561	2.9e-12		Parkinson's disease (PD)	Original SNP available	NA	NA	NA	0.1569	0.0717	0.02854
Morning Person (MP)	rs786406	CAMKMT	2	44735953	G	A	0.702178	0.0327319	0.00492279	0.000448102	1e-11		Parkinson's disease (PD)	Original SNP available	NA	NA	NA	0.0001	0.0204	0.9981
Morning Person (MP)	rs10495976	NA	2	49750698	T	A	0.390197	0.0280661	0.00464114	0.000374859	8e-10		Parkinson's disease (PD)	Original SNP available	NA	NA	NA	0.0141	0.0208	0.5001
Morning Person (MP)	rs7602425	NRXN1	2	50460480	T	C	0.075507	0.0536212	0.00854512	0.000401415	3.2e-10		Parkinson's disease (PD)	Original SNP available	NA	NA	NA	-0.0099	0.0353	0.7787
Morning Person (MP)	rs778147	USP34	2	61606566	C	A	0.366787	0.0296842	0.00466945	0.000409303	4.6e-10		Parkinson's disease (PD)	Original SNP available	NA	NA	NA	-0.0259	0.019	0.1735
Morning Person (MP)	rs6744983	NA	2	76346385	T	G	0.37744	0.0253244	0.00464336	0.000301396	4.9e-08		Parkinson's disease (PD)	Original SNP available	NA	NA	NA	-0.0535	0.0207	0.009657
Morning Person (MP)	rs10520176	LRRTM4/ AC079117.1	2	77217310	T	C	0.501844	0.0333663	0.00451125	0.000556647	2e-13		Parkinson's disease (PD)	Original SNP available	NA	NA	NA	0.0202	0.0226	0.3733
Morning Person (MP)	rs28380327	ARHGAP15/ AC096558.1/ RP11-570L15.2	2	144232491	A	T	0.629168	0.0289857	0.0046586	0.00039205	7.8e-10		Parkinson's disease (PD)	Original SNP available	NA	NA	NA	-0.0072	0.0229	0.7537
Morning Person (MP)	rs1947198	NA	2	149390435	T	C	0.12217	0.0396714	0.00686993	0.000337567	3.2e-09		Parkinson's disease (PD)	Original SNP available	NA	NA	NA	-0.0102	0.0333	0.7591
Morning Person (MP)	rs11679484	PLCL1	2	198921604	A	C	0.373932	0.0298469	0.00467197	0.000417102	1.6e-10		Parkinson's disease (PD)	Original SNP available	NA	NA	NA	-0.0096	0.019	0.6126
Morning Person (MP)	rs138964083	INO80D/ AC007679.4	2	206908054	T	C	0.058574	0.0591602	0.00960026	0.000385994	1e-09		Parkinson's disease (PD)	Original SNP available	NA	NA	NA	0.0268	0.0409	0.5126
Morning Person (MP)	rs77008212	TRAF3IP1	2	239307113	A	G	0.912884	0.0825698	0.00798588	0.00108439	1.1e-24		Parkinson's disease (PD)	Original SNP available	NA	NA	NA	-0.0461	0.0335	0.1682
Morning Person (MP)	rs114870822	ASB1	2	239353793	A	G	0.012795	0.108373	0.0201178	0.000296702	3.4e-08		Parkinson's disease (PD)	Original SNP available	NA	NA	NA	0.1301	0.0949	0.1704
Morning Person (MP)	rs34581681	CNTN4	3	2435647	G	A	0.839317	0.034486	0.00617986	0.000320783	4.2e-08		Parkinson's disease (PD)	Original SNP available	NA	NA	NA	-0.0028	0.0306	0.9282
Morning Person (MP)	rs149611468	RAD18/ CAV3/ hsa-mir-548ba	3	8817423	T	C	0.98802	0.119935	0.0211151	0.000340521	1.3e-08		Parkinson's disease (PD)	Original SNP available	NA	NA	NA	0.0979	0.11	0.3737
Morning Person (MP)	rs13059636	AC133680.1	3	24935790	G	A	0.471965	0.0317863	0.0045329	0.000503596	3.5e-12		Parkinson's disease (PD)	Original SNP available	NA	NA	NA	-0.0256	0.0224	0.2534
Morning Person (MP)	rs115774037	NA	3	36834668	C	T	0.026128	0.078752	0.0140393	0.000315618	3.5e-08		Parkinson's disease (PD)	Original SNP available	NA	NA	NA	0.0331	0.0898	0.7124
Morning Person (MP)	rs11712056	ACTBP13	3	49914397	T	C	0.556466	0.031956	0.0045329	0.000504081	3.7e-12		Parkinson's disease (PD)	Original SNP available	NA	NA	NA	-0.0142	0.0169	0.4012
Morning Person (MP)	rs60194061	ROBO2	3	77301121	A	G	0.26968	0.0326372	0.00511118	0.000419583	8.6e-11		Parkinson's disease (PD)	Original SNP available	NA	NA	NA	-0.0025	0.0214	0.9066
Morning Person (MP)	rs957501	CADM2	3	85791657	T	A	0.336033	0.0263167	0.00477453	0.000309045	3e-08		Parkinson's disease (PD)	Original SNP available	NA	NA	NA	-0.0016	0.0236	0.9447
Morning Person (MP)	rs13065394	TMEM108/ RP11-402L6.1	3	132971327	G	T	0.711759	0.0297983	0.00497014	0.000364336	2.2e-09		Parkinson's disease (PD)	Original SNP available	NA	NA	NA	0.0057	0.0248	0.8182
Morning Person (MP)	rs2102506	NA	3	156342849	G	A	0.3605	0.0293301	0.00472786	0.000396646	8.3e-10		Parkinson's disease (PD)	Original SNP available	NA	NA	NA	-0.04	0.0233	0.08586
Morning Person (MP)	rs3850174	NCEH1/ AC007919.2	3	172364093	T	A	0.742864	0.0318495	0.00519636	0.000387532	1.4e-09		Parkinson's disease (PD)	Original SNP available	NA	NA	NA	0.0304	0.028	0.2778
Morning Person (MP)	rs2239626	DGKG	3	185998884	C	T	0.304532	0.0335827	0.00490904	0.000477718	5e-12		Parkinson's disease (PD)	Original SNP available	NA	NA	NA	-0.031	0.0206	0.1322
Morning Person (MP)	rs34627176	FGFRL1	4	1006200	A	G	0.213865	0.0298813	0.00551285	0.000300238	3.6e-08		Parkinson's disease (PD)	Original SNP available	NA	NA	NA	0.0923	0.0213	1.529e-05
Morning Person (MP)	rs231398	SH3BP2	4	2832189	G	A	0.837855	0.0354509	0.00615616	0.000341473	5.8e-09		Parkinson's disease (PD)	Original SNP available	NA	NA	NA	-0.026	0.0232	0.2629
Morning Person (MP)	rs12498561	KCNIP4	4	21860763	G	C	0.504684	0.0246853	0.00451296	0.000304655	4.6e-08		Parkinson's disease (PD)	Original SNP available	NA	NA	NA	-0.0359	0.0224	0.109
Morning Person (MP)	rs17292170	NA	4	62881399	C	A	0.751201	0.0298781	0.00521233	0.000333688	1.2e-08		Parkinson's disease (PD)	Original SNP available	NA	NA	NA	-0.0209	0.0255	0.4107
Morning Person (MP)	rs7691121	HNRNPD	4	83274208	C	G	0.767925	0.0340511	0.00532954	0.000413275	1e-10		Parkinson's disease (PD)	Original SNP available	NA	NA	NA	-0.0147	0.0265	0.5781
Morning Person (MP)	rs4339281	NA	4	118315560	A	G	0.872986	0.0394057	0.00677257	0.000344355	5.3e-09		Parkinson's disease (PD)	Original SNP available	NA	NA	NA	0.0289	0.0338	0.3913
Morning Person (MP)	rs4241964	RP11-775H9.1	4	137053959	G	T	0.474963	0.0326407	0.00453345	0.000531372	7.2e-13		Parkinson's disease (PD)	Original SNP available	NA	NA	NA	0.0183	0.0225	0.4154
Morning Person (MP)	rs10067113	RNU4-43P	5	26016363	T	C	0.619472	0.0280609	0.00465694	0.000371229	2.5e-09		Parkinson's disease (PD)	Original SNP available	NA	NA	NA	0.0091	0.0205	0.6564
Morning Person (MP)	rs7701529	RGS7BP	5	63861475	T	A	0.762299	0.0300077	0.00532109	0.000326326	1.7e-08		Parkinson's disease (PD)	Original SNP available	NA	NA	NA	0.0523	0.026	0.04407
Morning Person (MP)	rs34875688	MEF2C-AS1	5	88182026	T	A	0.767268	0.0320299	0.00534073	0.000366391	1.1e-09		Parkinson's disease (PD)	Original SNP available	NA	NA	NA	0.0198	0.0263	0.4523
Morning Person (MP)	rs1976423	NA	5	104042643	C	A	0.496035	0.0290428	0.00451308	0.000421716	1.7e-10		Parkinson's disease (PD)	Original SNP available	NA	NA	NA	-0.0082	0.0239	0.7307
Morning Person (MP)	rs1027742	SEMA6A	5	115904410	A	G	0.738161	0.0306919	0.00514017	0.000364135	3.6e-09		Parkinson's disease (PD)	Original SNP available	NA	NA	NA	0.0099	0.026	0.7036
Morning Person (MP)	rs2910032	AC091969.1	5	152540354	T	C	0.517706	0.0336963	0.00451163	0.000567008	1.1e-13		Parkinson's disease (PD)	Original SNP available	NA	NA	NA	0.0044	0.0223	0.8437
Morning Person (MP)	rs9369915	PHACTR1	6	13191447	A	G	0.305714	0.0371942	0.00491617	0.000587265	3e-14		Parkinson's disease (PD)	Original SNP available	NA	NA	NA	-0.0366	0.0185	0.04827
Morning Person (MP)	rs2842638	NA	6	41583576	T	G	0.576697	0.0306548	0.0046083	0.000458803	1.9e-11		Parkinson's disease (PD)	Original SNP available	NA	NA	NA	0.0068	0.0201	0.7367
Morning Person (MP)	rs2653343	HCRTR2	6	55133326	T	A	0.214721	0.0613434	0.00549376	0.00126901	5.2e-29		Parkinson's disease (PD)	Original SNP available	NA	NA	NA	-0.0043	0.0212	0.8383
Morning Person (MP)	rs60616179	NA	6	110244765	A	G	0.945063	0.0562524	0.009965	0.000328577	9.2e-09		Parkinson's disease (PD)	Original SNP available	NA	NA	NA	0.0452	0.049	0.3559
Morning Person (MP)	rs520954	RP1-200K18.1	6	153135378	G	A	0.327173	0.0422581	0.00479665	0.000786196	1.6e-18		Parkinson's disease (PD)	Original SNP available	NA	NA	NA	0.0347	0.0237	0.1431
Morning Person (MP)	rs3877930	AL590867.1	6	153574103	G	A	0.013941	0.112315	0.0192049	0.000346819	3e-09		Parkinson's disease (PD)	Original SNP available	NA	NA	NA	0.107	0.0968	0.2688
Morning Person (MP)	rs9365769	NA	6	165186963	A	G	0.436791	0.0262836	0.00457414	0.000339894	7.3e-09		Parkinson's disease (PD)	Original SNP available	NA	NA	NA	0.0404	0.0197	0.04025
Morning Person (MP)	rs1494185	NA	7	24087655	G	A	0.725563	0.028783	0.00505302	0.000329929	1.1e-08		Parkinson's disease (PD)	Original SNP available	NA	NA	NA	0.0291	0.025	0.2445
Morning Person (MP)	rs12669911	PDE1C	7	32262377	C	A	0.615573	0.0294686	0.00466454	0.000411001	1.8e-10		Parkinson's disease (PD)	Original SNP available	NA	NA	NA	-0.0128	0.0192	0.5056
Morning Person (MP)	rs6967481	NA	7	50642701	T	C	0.49675	0.029923	0.00452547	0.000447674	1.9e-11		Parkinson's disease (PD)	Original SNP available	NA	NA	NA	-0.006	0.0174	0.7303
Morning Person (MP)	rs12704886	NA	7	96467982	C	T	0.581171	0.0252372	0.0045583	0.000310065	3e-08		Parkinson's disease (PD)	Original SNP available	NA	NA	NA	0.0093	0.0201	0.6439
Morning Person (MP)	rs202157	CUX1	7	101637753	C	T	0.29887	0.0397113	0.00493645	0.000660905	1.3e-15		Parkinson's disease (PD)	Original SNP available	NA	NA	NA	0.0227	0.0209	0.2775
Morning Person (MP)	rs4729854	NA	7	102383663	T	A	0.516577	0.0443063	0.00461134	0.000980445	1.9e-21		Parkinson's disease (PD)	Original SNP available	NA	NA	NA	0.0015	0.028	0.9558
Morning Person (MP)	rs1524472	TFEC	7	115676877	A	G	0.440956	0.0252952	0.00453478	0.000315462	2.1e-08		Parkinson's disease (PD)	Original SNP available	NA	NA	NA	-0.0046	0.0197	0.8161
Morning Person (MP)	rs13269289	CSMD1	8	4843924	A	G	0.326567	0.0275791	0.00485097	0.000334547	5.5e-09		Parkinson's disease (PD)	Original SNP available	NA	NA	NA	0.0104	0.0218	0.6353
Morning Person (MP)	rs11786306	SGK223	8	8208759	C	G	0.353931	0.0292175	0.00474691	0.000390403	7e-10		Parkinson's disease (PD)	Original SNP available	NA	NA	NA	0.0013	0.0206	0.9483
Morning Person (MP)	rs13255030	NRG1	8	31671330	A	G	0.58516	0.026079	0.00457953	0.000330192	1.5e-08		Parkinson's disease (PD)	Original SNP available	NA	NA	NA	-0.0061	0.0227	0.789
Morning Person (MP)	rs7001604	RP11-317N12.1	8	33680979	C	T	0.386947	0.0318374	0.00465169	0.0004809	7.3e-12		Parkinson's disease (PD)	Original SNP available	NA	NA	NA	-0.0165	0.0232	0.4754
Morning Person (MP)	rs2609589	NA	8	34246812	C	T	0.846871	0.0358682	0.00643418	0.000333675	3.6e-08		Parkinson's disease (PD)	Original SNP available	NA	NA	NA	0.052	0.0377	0.1672
Morning Person (MP)	rs769066	ST18	8	53145698	C	T	0.183769	0.0329101	0.00583263	0.000324918	1.9e-08		Parkinson's disease (PD)	Original SNP available	NA	NA	NA	-0.0208	0.0284	0.464
Morning Person (MP)	rs4321976	NA	8	76614958	T	C	0.778752	0.0328285	0.00543138	0.000371373	8.7e-10		Parkinson's disease (PD)	Original SNP available	NA	NA	NA	-0.0102	0.0238	0.6676
Morning Person (MP)	rs1470764	YWHAZ	8	101950038	G	A	0.387169	0.0285814	0.00463098	0.000387649	5.9e-10		Parkinson's disease (PD)	Original SNP available	NA	NA	NA	0.0102	0.0227	0.653
Morning Person (MP)	rs12682033	TRPS1	8	116701130	T	C	0.240285	0.034887	0.00529299	0.00044436	6.1e-11		Parkinson's disease (PD)	Original SNP available	NA	NA	NA	0.0154	0.0245	0.5309
Morning Person (MP)	rs10976942	PTPRD	9	8310813	A	C	0.082883	0.0493619	0.00817039	0.000370428	1e-09		Parkinson's disease (PD)	Original SNP available	NA	NA	NA	-0.0011	0.0412	0.9779
Morning Person (MP)	rs308521	NA	9	37367094	T	C	0.602903	0.0279091	0.00461881	0.000372963	1.5e-09		Parkinson's disease (PD)	Original SNP available	NA	NA	NA	-0.0295	0.022	0.1798
Morning Person (MP)	rs62553781	NA	9	76679777	C	T	0.965073	0.0828273	0.0123021	0.000462486	3e-11		Parkinson's disease (PD)	Original SNP available	NA	NA	NA	0.0412	0.0638	0.5184
Morning Person (MP)	rs10818834	DENND1A	9	126317324	T	C	0.733086	0.0323011	0.00511442	0.000408311	4.2e-10		Parkinson's disease (PD)	Original SNP available	NA	NA	NA	-0.0347	0.0224	0.121
Morning Person (MP)	rs34619169	INPP5E	9	139327277	A	G	0.307899	0.0272806	0.00488632	0.000317187	1.5e-08		Parkinson's disease (PD)	Original SNP available	NA	NA	NA	0.0477	0.0187	0.01087
Morning Person (MP)	rs28458909	EXD3	9	140257189	C	T	0.876461	0.0676497	0.00683765	0.000991057	4.7e-23		Parkinson's disease (PD)	Original SNP available	NA	NA	NA	-0.0229	0.0283	0.4188
Morning Person (MP)	rs2893787	BICC1	10	60568697	G	A	0.2553	0.0288453	0.00516506	0.000316382	3.5e-08		Parkinson's disease (PD)	Original SNP available	NA	NA	NA	-0.0108	0.0196	0.5827
Morning Person (MP)	rs4752593	ATE1	10	123536490	G	C	0.371575	0.0265676	0.00468542	0.000329636	9.8e-09		Parkinson's disease (PD)	Original SNP available	NA	NA	NA	0.0228	0.0232	0.3254
Morning Person (MP)	rs6599694	RP11-282I1.1	10	125124884	G	T	0.656185	0.0266711	0.00476984	0.000320969	2.1e-08		Parkinson's disease (PD)	Original SNP available	NA	NA	NA	-0.0394	0.0234	0.09215
Morning Person (MP)	rs72632979	SOX6	11	16615883	A	G	0.828665	0.0346051	0.00599706	0.000340044	4e-09		Parkinson's disease (PD)	Original SNP available	NA	NA	NA	0.0349	0.0269	0.1942
Morning Person (MP)	rs10501087	BDNF-AS	11	27670108	C	T	0.200548	0.0346935	0.00562434	0.000385955	5.4e-10		Parkinson's disease (PD)	Original SNP available	NA	NA	NA	-0.003	0.0205	0.882
Morning Person (MP)	rs512647	MPPED2/ RP4-710M3.2	11	30445366	C	G	0.443631	0.0244887	0.00453866	0.000296037	4.2e-08		Parkinson's disease (PD)	Original SNP available	NA	NA	NA	0.0174	0.0186	0.347
Morning Person (MP)	rs11032362	FBXO3/ CD59	11	33759092	A	G	0.090841	0.0672744	0.0078366	0.000747569	7.3e-18		Parkinson's disease (PD)	Original SNP available	NA	NA	NA	0.003	0.0294	0.9198
Morning Person (MP)	rs11229543	ZFP91/ CNTF	11	58370698	G	A	0.759944	0.033727	0.00527519	0.00041503	1.1e-10		Parkinson's disease (PD)	Original SNP available	NA	NA	NA	0.0429	0.0212	0.04265
Morning Person (MP)	rs4936291	ZBTB16	11	114009982	G	A	0.389396	0.0276435	0.00474862	0.000363385	9.4e-09		Parkinson's disease (PD)	Original SNP available	NA	NA	NA	0.0112	0.0274	0.6827
Morning Person (MP)	rs73606718	C11orf63	11	122814474	G	A	0.879064	0.040119	0.00691498	0.000342221	5.7e-09		Parkinson's disease (PD)	Original SNP available	NA	NA	NA	0.0116	0.0351	0.7407
Morning Person (MP)	rs2467109	RP11-114G22.1	12	23064038	A	T	0.281911	0.0276799	0.00501668	0.000310205	3.9e-08		Parkinson's disease (PD)	Original SNP available	NA	NA	NA	-0.0272	0.025	0.2766
Morning Person (MP)	rs7302062	SOX5	12	24065752	T	C	0.55303	0.0317771	0.00453388	0.000499213	5.2e-12		Parkinson's disease (PD)	Original SNP available	NA	NA	NA	-0.0419	0.0224	0.06097
Morning Person (MP)	rs7308565	NA	12	34018179	T	C	0.400606	0.0319509	0.00464272	0.00049026	6.6e-12		Parkinson's disease (PD)	Original SNP available	NA	NA	NA	0.016	0.0187	0.3903
Morning Person (MP)	rs7316768	NA	12	38033268	G	T	0.597626	0.0275657	0.00460339	0.00036545	3.1e-09		Parkinson's disease (PD)	Original SNP available	NA	NA	NA	0.0045	0.0251	0.8588
Morning Person (MP)	rs7313852	NA	12	38908389	G	A	0.564644	0.0477061	0.00455758	0.00111891	3.8e-25		Parkinson's disease (PD)	Original SNP available	NA	NA	NA	-0.0164	0.0173	0.3429
Morning Person (MP)	rs11174781	NA	12	63516126	T	C	0.877633	0.0475212	0.00687518	0.000485045	3.9e-12		Parkinson's disease (PD)	Original SNP available	NA	NA	NA	0.0327	0.0347	0.3462
Morning Person (MP)	rs7959983	NA	12	90452978	C	T	0.404163	0.0318282	0.00457585	0.000487908	4.7e-12		Parkinson's disease (PD)	Original SNP available	NA	NA	NA	0.0465	0.0191	0.01512
Morning Person (MP)	rs7304278	RFX4/ RP11-144F15.1	12	106989915	G	A	0.725038	0.0327762	0.00506843	0.000428332	9.6e-11		Parkinson's disease (PD)	Original SNP available	NA	NA	NA	-0.035	0.0251	0.1622
Morning Person (MP)	rs9597241	NA	13	56281271	A	C	0.811186	0.0322479	0.00579356	0.000318557	2.7e-08		Parkinson's disease (PD)	Original SNP available	NA	NA	NA	0.0205	0.0262	0.4347
Morning Person (MP)	rs9573971	CLN5/ FBXL3	13	77568732	A	G	0.966149	0.108483	0.0124737	0.000769784	4.9e-18		Parkinson's disease (PD)	Original SNP available	NA	NA	NA	-0.0711	0.0478	0.1368
Morning Person (MP)	rs11841335	GPC6	13	94105884	G	A	0.746028	0.0283759	0.00518535	0.00030512	4e-08		Parkinson's disease (PD)	Original SNP available	NA	NA	NA	0.025	0.0247	0.3113
Morning Person (MP)	rs10149448	NA	14	84253271	A	G	0.603659	0.0272319	0.00461608	0.000354851	5.6e-09		Parkinson's disease (PD)	Original SNP available	NA	NA	NA	0.0178	0.0226	0.4308
Morning Person (MP)	rs12927162	RP11-297L17.6/ CASC16	16	52684916	A	G	0.721652	0.0459823	0.00503141	0.000849429	2e-20		Parkinson's disease (PD)	Original SNP available	NA	NA	NA	-0.0063	0.0263	0.8113
Morning Person (MP)	rs1421085	FTO	16	53800954	C	T	0.40313	0.0416273	0.00459528	0.000833895	1.8e-19		Parkinson's disease (PD)	Original SNP available	NA	NA	NA	-0.0043	0.0171	0.8017
Morning Person (MP)	rs62046253	NA	16	60644621	T	C	0.344161	0.0299674	0.00473879	0.000405403	1.4e-10		Parkinson's disease (PD)	Original SNP available	NA	NA	NA	0.0003	0.02	0.9865
Morning Person (MP)	rs11645898	NA	16	72229532	T	C	0.832897	0.0356701	0.00604233	0.000354172	1.8e-09		Parkinson's disease (PD)	Original SNP available	NA	NA	NA	0.003	0.0227	0.8942
Morning Person (MP)	rs2518022	PER1/ RP11-599B13.6	17	8057367	T	C	0.0835266	0.0626693	0.00813849	0.000601291	7.6e-15		Parkinson's disease (PD)	Original SNP available	NA	NA	NA	0.027	0.0297	0.3627
Morning Person (MP)	rs3760185	RASD1	17	17401736	C	T	0.751597	0.0371222	0.00527711	0.000514564	2.1e-12		Parkinson's disease (PD)	Original SNP available	NA	NA	NA	0.0057	0.0234	0.8063
Morning Person (MP)	rs72829936	RASL10B	17	34060115	A	G	0.163951	0.0352298	0.00610979	0.000340248	5.5e-09		Parkinson's disease (PD)	Original SNP available	NA	NA	NA	-0.0473	0.0249	0.05758
Morning Person (MP)	rs35653190	RP11-6N17.10	17	46077967	C	T	0.771778	0.0303562	0.00540798	0.00032462	2e-08		Parkinson's disease (PD)	Original SNP available	NA	NA	NA	0.0112	0.0216	0.6051
Morning Person (MP)	rs17682747	TANC2	17	61181112	A	G	0.232519	0.0305453	0.00534573	0.000333	8.7e-09		Parkinson's disease (PD)	Original SNP available	NA	NA	NA	-0.0315	0.0261	0.2287
Morning Person (MP)	rs2949923	PITPNC1	17	65475228	G	A	0.461345	0.0265539	0.0045291	0.000350448	4.2e-09		Parkinson's disease (PD)	Original SNP available	NA	NA	NA	0.0372	0.0225	0.09787
Morning Person (MP)	rs62082401	C18orf42	18	5186019	G	C	0.190601	0.0433691	0.00574168	0.000580335	1.2e-14		Parkinson's disease (PD)	Original SNP available	NA	NA	NA	-0.0034	0.0276	0.9007
Morning Person (MP)	rs1013987	RP11-958F21.3	18	22630836	C	T	0.594513	0.0269902	0.00460117	0.000351221	4.5e-09		Parkinson's disease (PD)	Original SNP available	NA	NA	NA	-0.0086	0.0247	0.7264
Morning Person (MP)	rs4419127	NOL4	18	31663654	A	G	0.664926	0.0341313	0.00478687	0.000519098	5.7e-13		Parkinson's disease (PD)	Original SNP available	NA	NA	NA	-0.0418	0.0212	0.0483
Morning Person (MP)	rs12969848	NA	18	38152835	T	C	0.529707	0.0362004	0.00452995	0.000652921	2.6e-15		Parkinson's disease (PD)	Original SNP available	NA	NA	NA	-0.0013	0.0201	0.9473
Morning Person (MP)	rs9962650	RP11-214L13.1/ CTD-2008L17.1/ MALT1/ RP11-126O1.4	18	53574043	G	C	0.423204	0.0263905	0.00457013	0.000340014	5.8e-09		Parkinson's disease (PD)	Original SNP available	NA	NA	NA	0.0387	0.0243	0.1105
Morning Person (MP)	rs9964420	SEC11C	18	56824041	C	A	0.695679	0.0406117	0.0049227	0.00069835	2.4e-16		Parkinson's disease (PD)	Original SNP available	NA	NA	NA	0.0069	0.0247	0.7812
Morning Person (MP)	rs11152350	ZCCHC2	18	60240352	C	A	0.529018	0.0279869	0.00451706	0.000390314	6.4e-10		Parkinson's disease (PD)	Original SNP available	NA	NA	NA	0.0194	0.0221	0.3815
Morning Person (MP)	rs9636202	PGPEP1/ RN7SL513P	19	18449238	G	A	0.733926	0.0281132	0.00512565	0.000308678	2.7e-08		Parkinson's disease (PD)	Original SNP available	NA	NA	NA	0.0201	0.0221	0.3623
Morning Person (MP)	rs11670534	AC011484.1/ PNMAL2/ PPP5D1	19	47003906	C	T	0.834403	0.0328734	0.00608396	0.00029864	4.7e-08		Parkinson's disease (PD)	Original SNP available	NA	NA	NA	0.0021	0.0234	0.9292
Morning Person (MP)	rs78095690	NA	20	16239683	C	T	0.435749	0.0275925	0.00456112	0.000374387	1.1e-09		Parkinson's disease (PD)	Original SNP available	NA	NA	NA	-0.004	0.0225	0.8601
Morning Person (MP)	rs2072727	PABPC1L/ YWHAB	20	43538733	T	C	0.4361	0.0278367	0.0045507	0.000381113	5.6e-10		Parkinson's disease (PD)	Original SNP available	NA	NA	NA	-0.0143	0.0193	0.4577
Morning Person (MP)	rs139911	TNRC6B	22	40704052	C	T	0.42411	0.0377065	0.00457846	0.000694513	2.2e-16		Parkinson's disease (PD)	Original SNP available	NA	NA	NA	0.006	0.0176	0.7323
Morning Person (MP)	rs4822107	TCF20	22	42704834	A	G	0.505732	0.0278435	0.00453576	0.000387579	8.7e-10		Parkinson's disease (PD)	Original SNP available	NA	NA	NA	-0.0567	0.0226	0.01195
Insomnia (INS)	rs77217059	LINC01122	2	58989880	G	A	0.8698	0.0416557	0.007246	0.000393015	8.756e-09		Parkinson's disease (PD)	Original SNP available	NA	NA	NA	0.0528	0.0319	0.09777
Insomnia (INS)	rs11693221	MEIS1/ AC007392.3	2	66799986	T	C	0.0467	0.123102	0.01265	0.0013493	3.141e-22		Parkinson's disease (PD)	Original SNP available	NA	NA	NA	-0.042	0.059	0.4769
Insomnia (INS)	rs55683518	NA	2	147484316	T	G	0.5805	0.0293258	0.005322	0.000418856	3.551e-08		Parkinson's disease (PD)	Original SNP available	NA	NA	NA	0.0402	0.0232	0.08331
Insomnia (INS)	rs1456193	RP11-384F7.2/ LSAMP	3	117637697	C	T	0.8072	0.0373904	0.006676	0.000435149	2.13e-08		Parkinson's disease (PD)	Original SNP available	NA	NA	NA	-0.0222	0.0262	0.3971
Insomnia (INS)	rs77960	RP11-6N13.1	5	103964585	A	G	0.3161	0.0324672	0.005429	0.00045576	1.658e-09		Parkinson's disease (PD)	Original SNP available	NA	NA	NA	-0.0224	0.0234	0.3399
Insomnia (INS)	rs6938026	CUL9/ RP3-330M21.5	6	43185733	G	A	0.173	0.0372958	0.006239	0.000398017	2.718e-09		Parkinson's disease (PD)	Original SNP available	NA	NA	NA	-0.0265	0.0211	0.2085
Insomnia (INS)	rs370771	NA	6	105398086	T	G	0.5308	0.0345914	0.005121	0.000596014	1.475e-11		Parkinson's disease (PD)	Original SNP available	NA	NA	NA	0.0141	0.018	0.4317
Insomnia (INS)	rs6984111	MSRA	8	10211788	C	T	0.172	0.0430595	0.007393	0.000528113	4.254e-09		Parkinson's disease (PD)	Original SNP available	NA	NA	NA	-0.0059	0.0284	0.8359
Insomnia (INS)	rs4073582	CNIH2/ YIF1A/ RP11-867G23.3	11	66050712	G	A	0.6382	0.0311811	0.005319	0.000448992	4.667e-09		Parkinson's disease (PD)	Original SNP available	NA	NA	NA	-0.0175	0.019	0.3551
Insomnia (INS)	rs9576155	SUPT20H	13	37600284	A	G	0.325	0.0305292	0.005384	0.000408929	9.264e-09		Parkinson's disease (PD)	Original SNP available	NA	NA	NA	-0.021	0.0193	0.2753
Insomnia (INS)	rs6561715	NA	13	53888526	T	A	0.3628	0.0372958	0.005302	0.000643121	1.709e-12		Parkinson's disease (PD)	Original SNP available	NA	NA	NA	0.0056	0.0198	0.7756
Insomnia (INS)	rs4986172	ACBD4	17	43216281	T	C	0.3797	0.0372958	0.005357	0.000655227	5.204e-12		Parkinson's disease (PD)	Original SNP available	NA	NA	NA	0.0324	0.0177	0.06644
Insomnia (INS)	rs7228159	TCF4	18	53104253	A	T	0.335	0.0295588	0.005354	0.000389287	4.081e-08		Parkinson's disease (PD)	Original SNP available	NA	NA	NA	0.042	0.0204	0.03922
Multisite chronic pain (MCP)	rs10888692	FAF1	1	50991473	G	C	0.431919	0.0143259	0.0024546	0.000100713	5.3e-09		Parkinson's disease (PD)	Original SNP available	NA	NA	NA	-0.0044	0.0218	0.8406
Multisite chronic pain (MCP)	rs197441	FAM212B	1	112283655	G	A	0.382051	0.0153627	0.00251156	0.000111439	9.5e-10		Parkinson's disease (PD)	rs197439	rs197439	-2665	0.96	0.0042	0.0176	0.8128
Multisite chronic pain (MCP)	rs12069226	NA	1	243229308	T	C	0.320038	0.015901	0.00264167	0.000110044	1.8e-09		Parkinson's disease (PD)	rs9793444	rs9793444	-10623	1	-0.0236	0.0242	0.3276
Multisite chronic pain (MCP)	rs1434074	CTNNA2	2	80711752	T	A	0.747217	0.0155343	0.00283399	9.11608e-05	4.2e-08		Parkinson's disease (PD)	Original SNP available	NA	NA	NA	-0.0172	0.0209	0.4118
Multisite chronic pain (MCP)	rs7628207	GMPPB/ AMIGO3/ RNF123	3	49754970	T	C	0.177016	0.0195319	0.00318241	0.000111153	8.4e-10		Parkinson's disease (PD)	Original SNP available	NA	NA	NA	-0.0047	0.0221	0.8328
Multisite chronic pain (MCP)	rs62263345	BBX	3	107252190	G	A	0.137817	0.0214531	0.0035429	0.000109374	1.4e-09		Parkinson's disease (PD)	Original SNP available	NA	NA	NA	-0.0421	0.0329	0.2014
Multisite chronic pain (MCP)	rs6770476	STAG1	3	136073920	T	C	0.28931	0.0153908	0.00268094	9.74083e-05	9.4e-09		Parkinson's disease (PD)	Original SNP available	NA	NA	NA	-0.0055	0.0199	0.7827
Multisite chronic pain (MCP)	rs56203712	NA	4	25342606	A	G	0.763875	0.0195579	0.00292494	0.000137987	2.3e-11		Parkinson's disease (PD)	Original SNP available	NA	NA	NA	-0.0622	0.0265	0.01901
Multisite chronic pain (MCP)	rs13135092	SLC39A8	4	103198082	G	A	0.082528	0.0327828	0.00443738	0.000162748	1.5e-13		Parkinson's disease (PD)	Original SNP available	NA	NA	NA	-0.0301	0.0315	0.3395
Multisite chronic pain (MCP)	rs13136239	MAML3	4	140908755	G	A	0.655021	0.0141059	0.00256094	8.99248e-05	3.6e-08		Parkinson's disease (PD)	Original SNP available	NA	NA	NA	0.0331	0.0238	0.1634
Multisite chronic pain (MCP)	rs6869446	NA	5	65570607	C	T	0.384411	0.0143645	0.00250261	9.76557e-05	9.5e-09		Parkinson's disease (PD)	Original SNP available	NA	NA	NA	-0.0205	0.0233	0.3797
Multisite chronic pain (MCP)	rs17474406	CEP120/ KRT8P33	5	122732342	A	G	0.019761	0.0491806	0.00880977	9.37041e-05	2.4e-08		Parkinson's disease (PD)	Original SNP available	NA	NA	NA	-0.0261	0.0663	0.6937
Multisite chronic pain (MCP)	rs11751591	NA	6	33794215	G	A	0.847175	0.0214053	0.00338958	0.000118642	2.7e-10		Parkinson's disease (PD)	Original SNP available	NA	NA	NA	0.0188	0.0272	0.4905
Multisite chronic pain (MCP)	rs142415291	NA	6	34755312	C	A	0.262679	0.0162944	0.00277566	0.000102846	4.3e-09		Parkinson's disease (PD)	rs9689160	rs9689160	-5463	1	-0.0188	0.0187	0.316
Multisite chronic pain (MCP)	rs6926377	UTRN	6	145105354	C	A	0.292822	0.0154511	0.00267711	9.88738e-05	7.9e-09		Parkinson's disease (PD)	Original SNP available	NA	NA	NA	-0.0135	0.0211	0.5233
Multisite chronic pain (MCP)	rs10259354	SDK1	7	3487414	G	A	0.306232	0.0146793	0.00264917	9.15599e-05	3e-08		Parkinson's disease (PD)	Original SNP available	NA	NA	NA	0.0113	0.0244	0.644
Multisite chronic pain (MCP)	rs7798894	SP4	7	21552995	A	T	0.288463	0.015261	0.00269861	9.56057e-05	1.6e-08		Parkinson's disease (PD)	Original SNP available	NA	NA	NA	0.004	0.0219	0.8536
Multisite chronic pain (MCP)	rs6966540	DYNC1I1	7	95727967	C	T	0.372844	0.0139057	0.00251636	9.04312e-05	3.3e-08		Parkinson's disease (PD)	Original SNP available	NA	NA	NA	0.0165	0.0243	0.4971
Multisite chronic pain (MCP)	rs12537376	FOXP2	7	114025053	A	G	0.608981	0.0150788	0.00250452	0.000108284	1.7e-09		Parkinson's disease (PD)	Original SNP available	NA	NA	NA	0.0145	0.0196	0.4582
Multisite chronic pain (MCP)	rs11786084	NA	8	142651709	A	G	0.333578	0.0144791	0.00259101	9.32094e-05	2.3e-08		Parkinson's disease (PD)	Original SNP available	NA	NA	NA	0.006	0.024	0.8025
Multisite chronic pain (MCP)	rs10992729	Y	9	96181075	C	T	0.667679	0.0157618	0.00258764	0.000110247	1.1e-09		Parkinson's disease (PD)	Original SNP available	NA	NA	NA	-0.0375	0.0184	0.04122
Multisite chronic pain (MCP)	rs6478241	ASTN2	9	119252629	A	G	0.364798	0.0149283	0.00251948	0.00010328	3.1e-09		Parkinson's disease (PD)	Original SNP available	NA	NA	NA	0.0045	0.0184	0.8065
Multisite chronic pain (MCP)	rs2183271	MLLT10	10	21957229	C	T	0.359249	0.0140394	0.00253689	9.07428e-05	3.1e-08		Parkinson's disease (PD)	Original SNP available	NA	NA	NA	0.0041	0.0186	0.8254
Multisite chronic pain (MCP)	rs11599236	SORCS3	10	106454672	T	C	0.590893	0.0137892	0.00249503	9.19293e-05	3.3e-08		Parkinson's disease (PD)	Original SNP available	NA	NA	NA	-0.0486	0.0227	0.03244
Multisite chronic pain (MCP)	rs117829627	KNDC1	10	134973637	T	C	0.268654	0.0152286	0.00275862	9.1131e-05	3.4e-08		Parkinson's disease (PD)	rs12769572	rs12769572	1475	1	0.0188	0.0251	0.4524
Multisite chronic pain (MCP)	rs61883178	SOX6	11	16317779	A	C	0.166516	0.0207943	0.00326734	0.000120025	2e-10		Parkinson's disease (PD)	Original SNP available	NA	NA	NA	-0.016	0.0257	0.5327
Multisite chronic pain (MCP)	rs1443914	NA	13	53917230	T	C	0.471983	0.0162156	0.00243609	0.00013106	2.8e-11		Parkinson's disease (PD)	Original SNP available	NA	NA	NA	-0.0212	0.0195	0.275
Multisite chronic pain (MCP)	rs2006281	CTD-2134A5.4/ LINC00637	14	104327732	C	T	0.496931	0.0134934	0.0024458	9.10325e-05	3.4e-08		Parkinson's disease (PD)	Original SNP available	NA	NA	NA	0.0125	0.0202	0.5341
Multisite chronic pain (MCP)	rs2386584	VPS33B/ PRC1	15	91539572	G	T	0.385382	0.0166445	0.00250006	0.000131241	2.8e-11		Parkinson's disease (PD)	Original SNP available	NA	NA	NA	-0.0049	0.0184	0.7882
Multisite chronic pain (MCP)	rs285026	NA	16	77100089	T	G	0.569404	0.0137932	0.00245488	9.32933e-05	1.9e-08		Parkinson's disease (PD)	Original SNP available	NA	NA	NA	-0.0186	0.022	0.3996
Multisite chronic pain (MCP)	rs9899380	NMT1	17	43173131	C	G	0.426767	0.0139204	0.00247158	9.48103e-05	1.8e-08		Parkinson's disease (PD)	Original SNP available	NA	NA	NA	0.0408	0.0196	0.03692
Multisite chronic pain (MCP)	rs11079993	snoZ178	17	50301552	T	G	0.381495	0.017286	0.00251042	0.00014101	5.7e-12		Parkinson's disease (PD)	Original SNP available	NA	NA	NA	-0.0233	0.0231	0.3135
Multisite chronic pain (MCP)	rs62098013	DCC	18	50863861	A	G	0.362587	0.0168595	0.00255242	0.000131387	4e-11		Parkinson's disease (PD)	Original SNP available	NA	NA	NA	0.0185	0.0229	0.4185
Multisite chronic pain (MCP)	rs2424245	SLC24A3	20	19649716	C	T	0.874375	0.0230271	0.00367577	0.000116488	3.7e-10		Parkinson's disease (PD)	Original SNP available	NA	NA	NA	0.0144	0.0326	0.6591
Sleep duration (SD)	rs915416	NA	1	34731984	C	G	0.289947	0.0192587	0.00249452	0.000152719	9.9e-15		Alzheimer's disease_without_UKB	Original SNP available	NA	NA	NA	-0.0206	0.017	0.2242
Sleep duration (SD)	rs269054	DAB1	1	57864304	A	T	0.422076	0.0136431	0.00229327	9.08066e-05	2.1e-09		Alzheimer's disease_without_UKB	rs269057	rs269057	-1120	0.955316	0.0177	0.0157	0.2589
Sleep duration (SD)	rs61796569	PDE4B	1	66476437	T	C	0.269583	0.0154442	0.00256443	9.39343e-05	1.5e-09		Alzheimer's disease_without_UKB	Original SNP available	NA	NA	NA	-0.0464	0.0175	0.008159
Sleep duration (SD)	rs12567114	NA	1	98527951	A	G	0.275802	0.0148307	0.0025403	8.78634e-05	4.3e-09		Alzheimer's disease_without_UKB	Original SNP available	NA	NA	NA	-0.0113	0.0177	0.523
Sleep duration (SD)	rs62120041	NA	2	9185564	T	C	0.933902	0.0261113	0.00457497	8.41737e-05	9.6e-09		Alzheimer's disease_without_UKB	Original SNP available	NA	NA	NA	-0.0504	0.0317	0.1112
Sleep duration (SD)	rs374153	SLC8A1-AS1	2	40382712	C	T	0.158085	0.0176119	0.00310308	8.2566e-05	9.1e-09		Alzheimer's disease_without_UKB	Original SNP available	NA	NA	NA	-0.032	0.0222	0.1507
Sleep duration (SD)	rs75539574	LINC01122	2	58871658	C	A	0.085792	0.0362482	0.00406522	0.000206108	6.9e-19		Alzheimer's disease_without_UKB	rs74889896	rs74889896	61577	0.90344	-0.0126	0.0337	0.7089
Sleep duration (SD)	rs72804080	NA	2	59358659	G	A	0.149928	0.0177935	0.00319642	8.07033e-05	2.9e-08		Alzheimer's disease_without_UKB	Original SNP available	NA	NA	NA	0.025	0.0232	0.2818
Sleep duration (SD)	rs7556815	NA	2	114085785	A	G	0.219144	0.0407248	0.00274023	0.000567608	1.3e-49		Alzheimer's disease_without_UKB	Original SNP available	NA	NA	NA	-0.0113	0.0188	0.5474
Sleep duration (SD)	rs35662245	NA	2	147583187	A	T	0.338744	0.0145968	0.00239263	9.54523e-05	1.4e-09		Alzheimer's disease_without_UKB	Original SNP available	NA	NA	NA	0.015	0.0168	0.3722
Sleep duration (SD)	rs11885663	AC010127.3/ SCN1A	2	166944004	T	C	0.247809	0.0162176	0.00261811	9.80502e-05	8.6e-10		Alzheimer's disease_without_UKB	Original SNP available	NA	NA	NA	0.0114	0.0179	0.5259
Sleep duration (SD)	rs10173260	MAP2	2	210377845	C	T	0.606235	0.0128368	0.00231322	7.86723e-05	2.9e-08		Alzheimer's disease_without_UKB	Original SNP available	NA	NA	NA	-0.0039	0.016	0.81
Sleep duration (SD)	rs112230981	ERC2	3	55879269	A	G	0.94984	0.0315275	0.00522787	9.47146e-05	2.2e-09		Alzheimer's disease_without_UKB	rs79257513	rs79257513	-16492	0.948037	-0.0769	0.063	0.2225
Sleep duration (SD)	rs17732997	NA	3	70470834	C	G	0.569098	0.0129345	0.0022882	8.20531e-05	1.2e-08		Alzheimer's disease_without_UKB	Original SNP available	NA	NA	NA	-0.0003	0.0157	0.9847
Sleep duration (SD)	rs7644809	LINC00635	3	107564459	T	C	0.421606	0.0130621	0.00230148	8.32121e-05	1.6e-08		Alzheimer's disease_without_UKB	Original SNP available	NA	NA	NA	-0.0043	0.0162	0.7901
Sleep duration (SD)	rs13088093	PPP2R3A	3	135838598	G	T	0.336317	0.0162722	0.00240235	0.000118204	7e-12		Alzheimer's disease_without_UKB	Original SNP available	NA	NA	NA	0.0001	0.017	0.9942
Sleep duration (SD)	rs2192528	NA	4	18327896	A	G	0.480065	0.0133687	0.0022692	8.9219e-05	2.7e-09		Alzheimer's disease_without_UKB	Original SNP available	NA	NA	NA	0.0352	0.0158	0.02639
Sleep duration (SD)	rs17427571	RNU5A-2P	4	82254908	A	G	0.684313	0.0138255	0.00243544	8.25854e-05	1.3e-08		Alzheimer's disease_without_UKB	Original SNP available	NA	NA	NA	-0.0025	0.0168	0.8792
Sleep duration (SD)	rs35531607	NA	4	92533225	C	T	0.474083	0.0128402	0.00227278	8.22139e-05	1.5e-08		Alzheimer's disease_without_UKB	Original SNP available	NA	NA	NA	0.0157	0.0155	0.311
Sleep duration (SD)	rs13109404	BANK1/ MTND5P5/ RP11-498M5.2	4	102896591	T	G	0.928024	0.0312035	0.00440829	0.000130072	1.4e-12		Alzheimer's disease_without_UKB	Original SNP available	NA	NA	NA	-0.0198	0.0358	0.5802
Sleep duration (SD)	rs365663	SLC6A3	5	1428883	A	G	0.545963	0.0146291	0.00227857	0.000106101	1e-10		Alzheimer's disease_without_UKB	Original SNP available	NA	NA	NA	-0.0109	0.0166	0.5115
Sleep duration (SD)	rs465700	NA	5	3126493	C	G	0.107834	0.0225148	0.00367362	9.75366e-05	1.4e-09		Alzheimer's disease_without_UKB	Original SNP available	NA	NA	NA	0.0169	0.0264	0.5217
Sleep duration (SD)	rs56372231	PAM	5	102321905	T	C	0.334093	0.0169439	0.00239981	0.000127743	2.2e-12		Alzheimer's disease_without_UKB	Original SNP available	NA	NA	NA	0.0287	0.0166	0.08318
Sleep duration (SD)	rs11567976	CDC25C	5	137654218	T	C	0.570908	0.0128042	0.00228516	8.03251e-05	2.1e-08		Alzheimer's disease_without_UKB	Original SNP available	NA	NA	NA	0.0076	0.0155	0.6263
Sleep duration (SD)	rs151014368	NA	5	176751059	A	G	0.206258	0.0160924	0.00281958	8.47934e-05	9.1e-09		Alzheimer's disease_without_UKB	Original SNP available	NA	NA	NA	-0.0313	0.0219	0.1532
Sleep duration (SD)	rs113113059	CUL9	6	43160375	T	C	0.78	0.0161406	0.00273732	8.94101e-05	8.4e-09		Alzheimer's disease_without_UKB	Original SNP available	NA	NA	NA	-0.0001	0.02	0.9948
Sleep duration (SD)	rs9382445	NA	6	54937974	T	C	0.62305	0.014536	0.00233387	9.92491e-05	4.8e-10		Alzheimer's disease_without_UKB	Original SNP available	NA	NA	NA	-0.026	0.0164	0.1113
Sleep duration (SD)	rs2231265	PNRC1/ RP11-63L7.5	6	89790201	G	A	0.772289	0.014955	0.00269917	7.86623e-05	2.7e-08		Alzheimer's disease_without_UKB	Original SNP available	NA	NA	NA	-0.0142	0.0184	0.4398
Sleep duration (SD)	rs9345234	NA	6	93162639	C	A	0.578016	0.0130117	0.00229893	8.25912e-05	1.8e-08		Alzheimer's disease_without_UKB	Original SNP available	NA	NA	NA	0.0214	0.0157	0.1714
Sleep duration (SD)	rs34731055	MAD1L1	7	2106928	T	C	0.18089	0.0194603	0.00294778	0.000112224	3.7e-11		Alzheimer's disease_without_UKB	Original SNP available	NA	NA	NA	0.0176	0.0214	0.4115
Sleep duration (SD)	rs2079070	FOXP2	7	114126432	C	G	0.264613	0.0175475	0.00256638	0.000119836	7.5e-12		Alzheimer's disease_without_UKB	Original SNP available	NA	NA	NA	0.0148	0.0178	0.4054
Sleep duration (SD)	rs7806045	CHCHD3	7	132610266	T	C	0.754703	0.0147916	0.00262577	8.10081e-05	1.4e-08		Alzheimer's disease_without_UKB	Original SNP available	NA	NA	NA	-0.0031	0.0185	0.8651
Sleep duration (SD)	rs4841498	AF131215.5/ XKR6/ AF131215.3	8	10985432	C	T	0.48696	0.0139954	0.00226922	9.7869e-05	1.2e-09		Alzheimer's disease_without_UKB	Original SNP available	NA	NA	NA	-0.0075	0.0159	0.6348
Sleep duration (SD)	rs73219758	SGCZ	8	14279446	G	A	0.708064	0.0164012	0.00249526	0.000111209	5.6e-11		Alzheimer's disease_without_UKB	Original SNP available	NA	NA	NA	0.0169	0.017	0.3193
Sleep duration (SD)	rs10973207	NA	9	37100525	T	G	0.157677	0.0204339	0.00312394	0.000110912	6e-11		Alzheimer's disease_without_UKB	rs62535668	rs62535668	-2219	1	0.0162	0.0208	0.4353
Sleep duration (SD)	rs1776776	ARRDC1	9	140497072	T	C	0.873832	0.019963	0.00341071	8.78737e-05	4.9e-09		Alzheimer's disease_without_UKB	Original SNP available	NA	NA	NA	-0.0184	0.0257	0.4746
Sleep duration (SD)	rs12246842	MLLT10	10	21830580	A	G	0.459815	0.0133949	0.00227425	8.91322e-05	3.9e-09		Alzheimer's disease_without_UKB	Original SNP available	NA	NA	NA	0.0158	0.016	0.3245
Sleep duration (SD)	rs10761674	EGR2	10	64618340	C	T	0.477334	0.0123329	0.00226591	7.58939e-05	4.2e-08		Alzheimer's disease_without_UKB	Original SNP available	NA	NA	NA	-0.0113	0.0156	0.4686
Sleep duration (SD)	rs11190970	BTRC/ RNU2-59P/ snoU13	10	103128332	G	A	0.798661	0.015379	0.00282318	7.60635e-05	4.6e-08		Alzheimer's disease_without_UKB	Original SNP available	NA	NA	NA	-0.0026	0.0199	0.8967
Sleep duration (SD)	rs7915425	NA	10	125016501	T	C	0.174682	0.0190638	0.00298959	0.00010479	2e-10		Alzheimer's disease_without_UKB	Original SNP available	NA	NA	NA	0.0256	0.02	0.2005
Sleep duration (SD)	rs1517572	RP11-115J23.1	11	28829882	C	A	0.580536	0.0146443	0.00229467	0.000104446	1.5e-10		Alzheimer's disease_without_UKB	Original SNP available	NA	NA	NA	-0.0069	0.0162	0.6726
Sleep duration (SD)	rs4592416	HSD17B12	11	43800474	G	A	0.464407	0.0146828	0.0022701	0.000107246	9.3e-11		Alzheimer's disease_without_UKB	Original SNP available	NA	NA	NA	0.0068	0.0159	0.6713
Sleep duration (SD)	rs174560	FADS2/ FADS1/ MIR1908	11	61581764	C	T	0.314215	0.0135751	0.00243675	7.94202e-05	2.8e-08		Alzheimer's disease_without_UKB	Original SNP available	NA	NA	NA	-0.0082	0.0168	0.6256
Sleep duration (SD)	rs12791153	NA	11	80685181	T	A	0.081089	0.0235481	0.0042169	8.26375e-05	1.9e-08		Alzheimer's disease_without_UKB	Original SNP available	NA	NA	NA	-0.0598	0.036	0.09627
Sleep duration (SD)	rs1553132	GRM5	11	88297740	G	A	0.258433	0.0145068	0.00258447	8.06625e-05	2.5e-08		Alzheimer's disease_without_UKB	Original SNP available	NA	NA	NA	-0.0056	0.0184	0.7596
Sleep duration (SD)	rs1939455	TRPC6	11	101520886	G	T	0.879446	0.0204253	0.00356118	8.84622e-05	1.2e-08		Alzheimer's disease_without_UKB	Original SNP available	NA	NA	NA	-0.0081	0.026	0.7555
Sleep duration (SD)	rs1079727	DRD2	11	113289182	C	T	0.157818	0.0182922	0.00310347	8.89456e-05	5.3e-09		Alzheimer's disease_without_UKB	Original SNP available	NA	NA	NA	0.0209	0.0222	0.3469
Sleep duration (SD)	rs3751046	C11orf63/ ATP5F1P5	11	122828342	G	A	0.146493	0.0194129	0.00320818	9.42399e-05	1.1e-09		Alzheimer's disease_without_UKB	Original SNP available	NA	NA	NA	0.0456	0.0222	0.04037
Sleep duration (SD)	rs34354917	NA	12	38764559	C	A	0.710472	0.0137464	0.00250081	7.77402e-05	3.9e-08		Alzheimer's disease_without_UKB	Original SNP available	NA	NA	NA	-0.0278	0.0212	0.1904
Sleep duration (SD)	rs4767550	KSR2	12	117951150	G	A	0.414138	0.0143001	0.0023096	9.92313e-05	6.3e-10		Alzheimer's disease_without_UKB	Original SNP available	NA	NA	NA	-0.0207	0.016	0.1948
Sleep duration (SD)	rs6575005	NOVA1	14	26954078	T	C	0.757854	0.0155637	0.00264172	8.89034e-05	4.4e-09		Alzheimer's disease_without_UKB	Original SNP available	NA	NA	NA	0.0202	0.0179	0.259
Sleep duration (SD)	rs10483350	RP11-562L8.1	14	29816155	G	A	0.195418	0.017369	0.0028676	9.48669e-05	1.5e-09		Alzheimer's disease_without_UKB	Original SNP available	NA	NA	NA	0.0008	0.0198	0.9695
Sleep duration (SD)	rs61985058	RTN1	14	60233841	T	C	0.143176	0.0185938	0.00322893	8.48258e-05	1.3e-08		Alzheimer's disease_without_UKB	Original SNP available	NA	NA	NA	-0.0469	0.0246	0.05613
Sleep duration (SD)	rs55658675	MAX/ RP11-840I19.3	14	65554638	C	T	0.644938	0.0131415	0.00236892	7.90937e-05	2e-08		Alzheimer's disease_without_UKB	Original SNP available	NA	NA	NA	-0.0044	0.0163	0.7853
Sleep duration (SD)	rs11621908	NA	14	78495761	C	T	0.917141	0.0240951	0.00416298	8.82395e-05	5.6e-09		Alzheimer's disease_without_UKB	Original SNP available	NA	NA	NA	-0.019	0.0282	0.5006
Sleep duration (SD)	rs8038326	SEMA6D	15	47989799	A	G	0.72691	0.0159204	0.0025407	0.000100629	2.8e-10		Alzheimer's disease_without_UKB	Original SNP available	NA	NA	NA	0.0133	0.0172	0.4398
Sleep duration (SD)	rs3095508	RBFOX1/ RP11-420N3.2	16	6550400	C	A	0.593529	0.0153518	0.00230437	0.000113716	3.1e-11		Alzheimer's disease_without_UKB	Original SNP available	NA	NA	NA	0.0246	0.0157	0.1172
Sleep duration (SD)	rs11643715	PRKCB	16	23909538	G	C	0.290942	0.013895	0.00249658	7.96591e-05	3.2e-08		Alzheimer's disease_without_UKB	Original SNP available	NA	NA	NA	0.0236	0.0175	0.1779
Sleep duration (SD)	rs9937053	FTO	16	53799507	G	A	0.576695	0.0169348	0.00229041	0.00014002	1.2e-13		Alzheimer's disease_without_UKB	Original SNP available	NA	NA	NA	-0.0007	0.0159	0.9658
Sleep duration (SD)	rs7198661	NA	16	56090428	T	C	0.502318	0.0133829	0.00227449	8.95491e-05	3.9e-09		Alzheimer's disease_without_UKB	Original SNP available	NA	NA	NA	-0.0036	0.0162	0.8229
Sleep duration (SD)	rs3027234	CTC1	17	8136092	C	T	0.772849	0.0151536	0.00270628	8.06252e-05	2.3e-08		Alzheimer's disease_without_UKB	Original SNP available	NA	NA	NA	0.0282	0.0183	0.1226
Sleep duration (SD)	rs205024	SHISA6	17	11227352	T	C	0.383735	0.0138261	0.00232711	9.04125e-05	3.9e-09		Alzheimer's disease_without_UKB	Original SNP available	NA	NA	NA	0.0166	0.0156	0.2866
Sleep duration (SD)	rs4985887	PDLIM1P2	17	21345958	C	T	0.620562	0.0134483	0.00243319	8.51708e-05	2.5e-08		Alzheimer's disease_without_UKB	rs8077478	rs8077478	10031	0.945749	0.0596	0.0501	0.2348
Sleep duration (SD)	rs12607679	TCF4	18	53059748	T	C	0.737717	0.0201387	0.00259284	0.000156947	8.3e-15		Alzheimer's disease_without_UKB	Original SNP available	NA	NA	NA	-0.0385	0.0174	0.02694
Sleep duration (SD)	rs10421649	PIN1/ UBL5/ FBXL12/ CTD-2623N2.11	19	9942262	A	T	0.55697	0.0132975	0.00229462	8.7264e-05	6.9e-09		Alzheimer's disease_without_UKB	rs12973413	rs12973413	-40	0.968218	0.0074	0.0166	0.6549
Sleep duration (SD)	rs2072727	PABPC1L/ YWHAB	20	43538733	T	C	0.43617	0.0132425	0.00228506	8.62529e-05	7.9e-09		Alzheimer's disease_without_UKB	Original SNP available	NA	NA	NA	0.0164	0.0159	0.3032
Short sleep (SS)	rs7524118	NA	1	34736052	C	T	0.708376	0.0057622	0.00105376	1.37181e-05	4.9e-08		Alzheimer's disease_without_UKB	Original SNP available	NA	NA	NA	0.0253	0.0168	0.1306
Short sleep (SS)	rs2186122	NA	1	66470206	T	A	0.561566	0.0056704	0.000972376	1.5833e-05	4.8e-09		Alzheimer's disease_without_UKB	Original SNP available	NA	NA	NA	0.0452	0.0156	0.003746
Short sleep (SS)	rs12567114	NA	1	98527951	G	A	0.7246	0.00632465	0.00107682	1.59649e-05	4.1e-09		Alzheimer's disease_without_UKB	Original SNP available	NA	NA	NA	0.0113	0.0177	0.523
Short sleep (SS)	rs2820313	LMOD1/ RP11-307B6.3	1	201870221	G	A	0.341112	0.00600641	0.00101025	1.62169e-05	2.3e-09		Alzheimer's disease_without_UKB	Original SNP available	NA	NA	NA	0.0119	0.0168	0.4797
Short sleep (SS)	rs1380703	NA	2	57941287	G	A	0.383531	0.00676427	0.0010046	2.16363e-05	1.6e-11		Alzheimer's disease_without_UKB	Original SNP available	NA	NA	NA	0.0032	0.0166	0.8479
Short sleep (SS)	rs2863957	NA	2	114089551	C	A	0.781508	0.0101896	0.0011609	3.54579e-05	2.6e-18		Alzheimer's disease_without_UKB	Original SNP available	NA	NA	NA	0.0112	0.0188	0.5506
Short sleep (SS)	rs2014830	RP11-493K19.3	3	50172397	C	T	0.698128	0.00578646	0.00105038	1.41128e-05	2.7e-08		Alzheimer's disease_without_UKB	Original SNP available	NA	NA	NA	-0.0127	0.0172	0.4598
Short sleep (SS)	rs17005118	NA	4	82288564	A	G	0.264936	0.00648249	0.00108701	1.63674e-05	2.5e-09		Alzheimer's disease_without_UKB	Original SNP available	NA	NA	NA	-0.0063	0.0177	0.7217
Short sleep (SS)	rs13107325	SLC39A8	4	103188709	T	C	0.074528	0.0132682	0.0018282	2.42849e-05	2.5e-13		Alzheimer's disease_without_UKB	Original SNP available	NA	NA	NA	0.0509	0.0308	0.09826
Short sleep (SS)	rs12518468	NA	5	7249696	C	T	0.328456	0.00588504	0.00102098	1.52785e-05	8.5e-09		Alzheimer's disease_without_UKB	Original SNP available	NA	NA	NA	-0.0202	0.0179	0.2591
Short sleep (SS)	rs3776864	PAM	5	102327868	A	C	0.66721	0.00572403	0.00101927	1.45501e-05	1.7e-08		Alzheimer's disease_without_UKB	Original SNP available	NA	NA	NA	-0.0298	0.0194	0.1238
Short sleep (SS)	rs4585442	SMAD5	5	135508381	G	A	0.311023	0.00634685	0.00103625	1.72641e-05	8.1e-10		Alzheimer's disease_without_UKB	Original SNP available	NA	NA	NA	0.0154	0.0168	0.357
Short sleep (SS)	rs12661667	USP49	6	41792545	T	C	0.263495	0.00602193	0.00108717	1.4075e-05	2.8e-08		Alzheimer's disease_without_UKB	Original SNP available	NA	NA	NA	0.0189	0.0182	0.2988
Short sleep (SS)	rs9367621	HCRTR2	6	55040290	T	A	0.43104	0.00544503	0.000969917	1.45422e-05	1.6e-08		Alzheimer's disease_without_UKB	Original SNP available	NA	NA	NA	0.0059	0.0157	0.7082
Short sleep (SS)	rs9321171	RP1-69D17.4	6	129848635	C	T	0.540122	0.00535425	0.000966062	1.42417e-05	4.2e-08		Alzheimer's disease_without_UKB	Original SNP available	NA	NA	NA	0.0114	0.0159	0.4725
Short sleep (SS)	rs11763750	MAD1L1	7	2080114	G	A	0.814346	0.00721224	0.00123366	1.57284e-05	5.1e-09		Alzheimer's disease_without_UKB	Original SNP available	NA	NA	NA	-0.0293	0.0197	0.1364
Short sleep (SS)	rs1229762	FOXP2	7	114218582	T	C	0.664501	0.00723933	0.00101656	2.33676e-05	1e-12		Alzheimer's disease_without_UKB	Original SNP available	NA	NA	NA	-0.0139	0.0163	0.3958
Short sleep (SS)	rs60882754	RP11-546K22.1	8	52886619	A	T	0.938985	0.011304	0.00200145	1.46416e-05	1.8e-08		Alzheimer's disease_without_UKB	Original SNP available	NA	NA	NA	-0.0183	0.0344	0.5956
Short sleep (SS)	rs1607227	RP11-115J23.1	11	28808617	G	T	0.704938	0.0063693	0.00105472	1.68763e-05	1.5e-09		Alzheimer's disease_without_UKB	Original SNP available	NA	NA	NA	0.0399	0.0182	0.02841
Short sleep (SS)	rs17388803	SEMA6D/ CTD-2270N23.1	15	48027204	C	A	0.105648	0.00982621	0.00158706	1.82462e-05	6.5e-10		Alzheimer's disease_without_UKB	Original SNP available	NA	NA	NA	0.0071	0.0266	0.7893
Short sleep (SS)	rs59779556	GNAO1/ RP11-461O7.1/ CTD-2050B12.2	16	56227965	T	G	0.553827	0.00549133	0.000965961	1.49026e-05	2e-08		Alzheimer's disease_without_UKB	Original SNP available	NA	NA	NA	-0.0068	0.0156	0.6623
Short sleep (SS)	rs205024	SHISA6	17	11227352	C	T	0.616724	0.00551041	0.000986026	1.43549e-05	2.7e-08		Alzheimer's disease_without_UKB	Original SNP available	NA	NA	NA	-0.0166	0.0156	0.2866
Short sleep (SS)	rs12963463	TCF4	18	53099093	C	T	0.299425	0.00711437	0.0010601	2.12347e-05	1.9e-11		Alzheimer's disease_without_UKB	Original SNP available	NA	NA	NA	0.0407	0.0181	0.02453
Short sleep (SS)	rs5757675	NA	22	39838892	G	T	0.259528	0.00645515	0.00109902	1.60153e-05	2.7e-09		Alzheimer's disease_without_UKB	Original SNP available	NA	NA	NA	0.0042	0.0176	0.8127
Long sleep (LS)	rs7534398	CAMTA1	1	7767464	A	T	0.201382	0.00507915	0.000908499	8.29797e-06	2.1e-08		Alzheimer's disease_without_UKB	Original SNP available	NA	NA	NA	-0.0076	0.0199	0.7031
Long sleep (LS)	rs6737318	NA	2	114083120	G	A	0.221841	0.00638002	0.000876506	1.40535e-05	3.4e-13		Alzheimer's disease_without_UKB	Original SNP available	NA	NA	NA	-0.011	0.0189	0.5585
Long sleep (LS)	rs10899257	GUCY2EP/ RP11-672A2.3	11	76415209	A	G	0.144473	0.00563809	0.00103128	7.85804e-06	4.6e-08		Alzheimer's disease_without_UKB	Original SNP available	NA	NA	NA	-0.0232	0.0217	0.2862
Long sleep (LS)	rs3751046	C11orf63/ ATP5F1P5	11	122828342	G	A	0.147342	0.00577495	0.00102722	8.37969e-06	2e-08		Alzheimer's disease_without_UKB	Original SNP available	NA	NA	NA	0.0456	0.0222	0.04037
Long sleep (LS)	rs17817288	FTO	16	53807764	A	G	0.518127	0.00418824	0.000726521	8.75915e-06	8.9e-09		Alzheimer's disease_without_UKB	Original SNP available	NA	NA	NA	-0.0118	0.0156	0.4495
Chronotype (CHR)	rs61773390	PER3/ RP3-467L1.4	1	7884525	T	G	0.196439	0.0340792	0.00337553	0.000366653	1.2e-23		Alzheimer's disease_without_UKB	Original SNP available	NA	NA	NA	-0.0262	0.0196	0.1822
Chronotype (CHR)	rs17448682	DDI2	1	15966713	T	C	0.231952	0.0221528	0.00318247	0.000174853	2.2e-12		Alzheimer's disease_without_UKB	Original SNP available	NA	NA	NA	0.0208	0.0188	0.2688
Chronotype (CHR)	rs3816454	NA	1	21191416	T	G	0.374768	0.020082	0.00278156	0.000188994	4.9e-13		Alzheimer's disease_without_UKB	Original SNP available	NA	NA	NA	-0.0364	0.0158	0.02126
Chronotype (CHR)	rs12140153	INADL	1	62579891	G	T	0.904737	0.0340109	0.00468803	0.000199394	1.6e-13		Alzheimer's disease_without_UKB	Original SNP available	NA	NA	NA	-0.0666	0.0329	0.04263
Chronotype (CHR)	rs7547493	AK5	1	77775233	G	A	0.178016	0.0376299	0.00350319	0.000414399	3.9e-27		Alzheimer's disease_without_UKB	Original SNP available	NA	NA	NA	0.0274	0.0212	0.1969
Chronotype (CHR)	rs6658041	ELTD1	1	79387676	A	G	0.59992	0.0152482	0.00274124	0.000111611	1.7e-08		Alzheimer's disease_without_UKB	Original SNP available	NA	NA	NA	0.002	0.0159	0.8988
Chronotype (CHR)	rs11588913	NA	1	79963816	G	A	0.601681	0.0154525	0.00273856	0.000114452	1.5e-08		Alzheimer's disease_without_UKB	Original SNP available	NA	NA	NA	-0.0085	0.0155	0.5826
Chronotype (CHR)	rs72720396	NA	1	91191582	G	A	0.230344	0.0271261	0.00318521	0.000260903	8.4e-18		Alzheimer's disease_without_UKB	Original SNP available	NA	NA	NA	-0.0243	0.0208	0.2418
Chronotype (CHR)	rs4949980	NA	1	96621739	G	A	0.067607	0.0321893	0.00539402	0.00013063	2.7e-09		Alzheimer's disease_without_UKB	Original SNP available	NA	NA	NA	0.0612	0.0436	0.1608
Chronotype (CHR)	rs17575798	GNAI3/ GPR61/ RP5-1160K1.8	1	110086451	G	A	0.807172	0.0225553	0.00339377	0.000158367	4.2e-11		Alzheimer's disease_without_UKB	Original SNP available	NA	NA	NA	-0.0174	0.0197	0.3779
Chronotype (CHR)	rs11587758	PRPF3	1	150327106	A	G	0.395515	0.0241103	0.0027375	0.000277961	5.5e-19		Alzheimer's disease_without_UKB	Original SNP available	NA	NA	NA	-0.0044	0.0184	0.8104
Chronotype (CHR)	rs140206235	RC3H1/ RP11-160H22.3	1	173996343	T	C	0.019269	0.0553854	0.00996801	0.000115939	2.3e-08		Alzheimer's disease_without_UKB	Original SNP available	NA	NA	NA	-0.0597	0.0873	0.494
Chronotype (CHR)	rs975025	AXDND1/ RN7SL374P	1	179338327	C	T	0.922916	0.0321062	0.00502525	0.000146668	1.3e-10		Alzheimer's disease_without_UKB	Original SNP available	NA	NA	NA	0.0535	0.0296	0.07106
Chronotype (CHR)	rs509476	RGS16	1	182573227	T	C	0.0301569	0.1137	0.0078575	0.000756204	5.7e-47		Alzheimer's disease_without_UKB	Original SNP available	NA	NA	NA	0.1625	0.0504	0.001272
Chronotype (CHR)	rs13011556	NA	2	4651923	G	C	0.238596	0.0227424	0.00316075	0.000187923	1.1e-12		Alzheimer's disease_without_UKB	Original SNP available	NA	NA	NA	-0.0153	0.0189	0.4203
Chronotype (CHR)	rs2712056	NA	2	23959131	T	C	0.184664	0.022175	0.00345992	0.000148073	5.1e-11		Alzheimer's disease_without_UKB	Original SNP available	NA	NA	NA	-0.0057	0.0209	0.7842
Chronotype (CHR)	rs75120545	NA	2	44271496	T	C	0.030179	0.0613917	0.00828587	0.00022062	1.1e-13		Alzheimer's disease_without_UKB	Original SNP available	NA	NA	NA	0.203	0.0795	0.01064
Chronotype (CHR)	rs786406	CAMKMT	2	44735953	G	A	0.702127	0.0235784	0.00293536	0.000232544	1.9e-16		Alzheimer's disease_without_UKB	Original SNP available	NA	NA	NA	-0.0125	0.0177	0.4809
Chronotype (CHR)	rs7561945	LHCGR/ STON1-GTF2A1L/ GTF2A1L	2	48958647	C	T	0.94127	0.0337285	0.0057442	0.000125776	5.3e-09		Alzheimer's disease_without_UKB	Original SNP available	NA	NA	NA	-0.0537	0.0315	0.08759
Chronotype (CHR)	rs10495976	NA	2	49750698	T	A	0.390221	0.0178512	0.00276698	0.000151652	5.1e-11		Alzheimer's disease_without_UKB	Original SNP available	NA	NA	NA	-0.0022	0.0165	0.8924
Chronotype (CHR)	rs111626088	NA	2	50465217	A	C	0.075622	0.0313664	0.00509283	0.000137549	6.6e-10		Alzheimer's disease_without_UKB	Original SNP available	NA	NA	NA	0.0162	0.0298	0.5877
Chronotype (CHR)	rs359250	NA	2	60480973	T	G	0.636336	0.0168642	0.0027885	0.000131628	9.2e-10		Alzheimer's disease_without_UKB	Original SNP available	NA	NA	NA	0.0003	0.0164	0.9834
Chronotype (CHR)	rs812925	USP34	2	61680993	G	C	0.351244	0.0205641	0.00280786	0.000192726	6.9e-13		Alzheimer's disease_without_UKB	Original SNP available	NA	NA	NA	-0.0059	0.016	0.7118
Chronotype (CHR)	rs2311837	AAK1/ AC092431.2/ RP11-77O7.1	2	69819574	C	T	0.408279	0.0151285	0.00272441	0.000110585	3.6e-08		Alzheimer's disease_without_UKB	Original SNP available	NA	NA	NA	-0.0084	0.0159	0.5981
Chronotype (CHR)	rs2422413	NA	2	76343577	C	T	0.377642	0.0162894	0.0027689	0.000124727	3.6e-09		Alzheimer's disease_without_UKB	Original SNP available	NA	NA	NA	0.0023	0.0163	0.8866
Chronotype (CHR)	rs10520176	LRRTM4/ AC079117.1	2	77217310	T	C	0.50187	0.0231498	0.00268932	0.000267953	1.4e-17		Alzheimer's disease_without_UKB	Original SNP available	NA	NA	NA	0.0001	0.0157	0.9962
Chronotype (CHR)	rs28380327	ARHGAP15/ AC096558.1/ RP11-570L15.2	2	144232491	A	T	0.629124	0.0205097	0.00277698	0.000196297	2.9e-13		Alzheimer's disease_without_UKB	Original SNP available	NA	NA	NA	-0.0142	0.0168	0.3969
Chronotype (CHR)	rs1947198	NA	2	149390435	T	C	0.122155	0.0241964	0.00409707	0.000125563	1.8e-09		Alzheimer's disease_without_UKB	Original SNP available	NA	NA	NA	0.0358	0.0252	0.1549
Chronotype (CHR)	rs197273	NA	2	161894663	A	G	0.470208	0.0158713	0.00269376	0.000125502	1.3e-08		Alzheimer's disease_without_UKB	Original SNP available	NA	NA	NA	-0.0243	0.0156	0.1185
Chronotype (CHR)	rs1064213	PLCL1	2	198950240	A	G	0.477688	0.019141	0.00268602	0.000182824	1.3e-12		Alzheimer's disease_without_UKB	Original SNP available	NA	NA	NA	-0.0065	0.0154	0.6706
Chronotype (CHR)	rs114670539	GPR1	2	207064335	T	C	0.057896	0.0342784	0.00580825	0.000128179	4.6e-09		Alzheimer's disease_without_UKB	Original SNP available	NA	NA	NA	-0.0426	0.0373	0.2533
Chronotype (CHR)	rs57435966	TRAF3IP1	2	239311369	C	T	0.912868	0.0549152	0.0047647	0.000479734	2.6e-30		Alzheimer's disease_without_UKB	Original SNP available	NA	NA	NA	0.0026	0.0292	0.928
Chronotype (CHR)	rs114870822	ASB1	2	239353793	A	G	0.012733	0.0697522	0.0120259	0.000122324	2e-09		Alzheimer's disease_without_UKB	Original SNP available	NA	NA	NA	-0.0325	0.0621	0.6003
Chronotype (CHR)	rs62182135	HDAC4	2	240267305	C	A	0.66833	0.0179439	0.00284795	0.000142745	3.7e-10		Alzheimer's disease_without_UKB	Original SNP available	NA	NA	NA	-0.0165	0.0174	0.3434
Chronotype (CHR)	rs6442446	RP11-536I6.1	3	14394752	A	G	0.290534	0.0174738	0.00297308	0.000125873	3.1e-09		Alzheimer's disease_without_UKB	Original SNP available	NA	NA	NA	0.0074	0.017	0.6635
Chronotype (CHR)	rs9883892	NA	3	23224246	A	G	0.784032	0.0178444	0.00326189	0.000107834	2.5e-08		Alzheimer's disease_without_UKB	Original SNP available	NA	NA	NA	-0.0235	0.0188	0.2125
Chronotype (CHR)	rs13059636	AC133680.1	3	24935790	G	A	0.472049	0.0182698	0.00270236	0.000166371	1.6e-11		Alzheimer's disease_without_UKB	Original SNP available	NA	NA	NA	-0.0039	0.0157	0.8026
Chronotype (CHR)	rs11712056	ACTBP13	3	49914397	T	C	0.556296	0.0200896	0.00270384	0.000199238	1.6e-13		Alzheimer's disease_without_UKB	Original SNP available	NA	NA	NA	-0.0053	0.0164	0.7475
Chronotype (CHR)	rs13316611	SYNPR	3	63564385	T	G	0.256587	0.0178305	0.0030789	0.000121289	1.7e-08		Alzheimer's disease_without_UKB	rs17399554	rs17399554	2969	0.979257	0.0051	0.0179	0.7762
Chronotype (CHR)	rs11924337	ROBO2	3	77321570	C	G	0.272446	0.0190701	0.00301826	0.000144172	2.2e-10		Alzheimer's disease_without_UKB	Original SNP available	NA	NA	NA	-0.0047	0.0178	0.7937
Chronotype (CHR)	rs957501	CADM2	3	85791657	T	A	0.336064	0.0154211	0.00284661	0.000106123	3e-08		Alzheimer's disease_without_UKB	Original SNP available	NA	NA	NA	0.0437	0.0168	0.009164
Chronotype (CHR)	rs1800828	DRD3	3	113891549	C	G	0.746407	0.0176235	0.00308462	0.000117578	1.7e-08		Alzheimer's disease_without_UKB	Original SNP available	NA	NA	NA	0.0246	0.0182	0.1755
Chronotype (CHR)	rs13065394	TMEM108/ RP11-402L6.1	3	132971327	G	T	0.711537	0.017504	0.00296404	0.000125774	3e-09		Alzheimer's disease_without_UKB	Original SNP available	NA	NA	NA	0.0054	0.017	0.7506
Chronotype (CHR)	rs885255	NA	3	156348585	T	C	0.348115	0.0169773	0.00283418	0.000130816	4.4e-09		Alzheimer's disease_without_UKB	Original SNP available	NA	NA	NA	0.0013	0.0168	0.9407
Chronotype (CHR)	rs9831488	PPM1L	3	160755062	G	A	0.350467	0.0183592	0.00284523	0.000153457	8.4e-11		Alzheimer's disease_without_UKB	Original SNP available	NA	NA	NA	-0.007	0.0166	0.6729
Chronotype (CHR)	rs3850174	NCEH1/ AC007919.2	3	172364093	T	A	0.742891	0.0194471	0.00309938	0.000144471	6.8e-10		Alzheimer's disease_without_UKB	Original SNP available	NA	NA	NA	-0.0252	0.0206	0.2199
Chronotype (CHR)	rs2239626	DGKG	3	185998884	C	T	0.304589	0.0202758	0.00292696	0.000174157	2.3e-12		Alzheimer's disease_without_UKB	Original SNP available	NA	NA	NA	-0.0132	0.0177	0.4539
Chronotype (CHR)	rs231398	SH3BP2	4	2832189	G	A	0.837853	0.0207867	0.00367183	0.000117403	8.4e-09		Alzheimer's disease_without_UKB	Original SNP available	NA	NA	NA	-0.0076	0.022	0.7293
Chronotype (CHR)	rs28634184	LPHN3	4	62873419	C	T	0.749137	0.0176363	0.00310689	0.000116908	2.8e-08		Alzheimer's disease_without_UKB	Original SNP available	NA	NA	NA	0.0018	0.018	0.9184
Chronotype (CHR)	rs7691121	HNRNPD	4	83274208	C	G	0.767817	0.0220069	0.00317772	0.000172678	5.6e-12		Alzheimer's disease_without_UKB	Original SNP available	NA	NA	NA	-0.0345	0.0188	0.06616
Chronotype (CHR)	rs4339281	NA	4	118315560	A	G	0.873018	0.0223188	0.00404047	0.000110443	3.2e-08		Alzheimer's disease_without_UKB	Original SNP available	NA	NA	NA	0.0269	0.023	0.2418
Chronotype (CHR)	rs4241964	RP11-775H9.1	4	137053959	G	T	0.475089	0.020735	0.00270449	0.000214437	1.1e-14		Alzheimer's disease_without_UKB	Original SNP available	NA	NA	NA	-0.0114	0.0163	0.4859
Chronotype (CHR)	rs10067113	RNU4-43P	5	26016363	T	C	0.619099	0.016251	0.00277635	0.000124555	6.3e-09		Alzheimer's disease_without_UKB	Original SNP available	NA	NA	NA	-0.0139	0.0165	0.3986
Chronotype (CHR)	rs7701529	RGS7BP	5	63861475	T	A	0.762136	0.0188448	0.00317247	0.000128758	3.6e-09		Alzheimer's disease_without_UKB	rs3797051	rs3797051	-1334	0.9597	-0.0085	0.0179	0.6337
Chronotype (CHR)	rs11748798	TMEM161B-AS1	5	87650742	G	T	0.749832	0.0203788	0.00309922	0.000155806	5.2e-11		Alzheimer's disease_without_UKB	Original SNP available	NA	NA	NA	-0.0032	0.0184	0.8617
Chronotype (CHR)	rs56947091	MEF2C	5	88160354	T	C	0.511326	0.0191881	0.00268737	0.000183997	6e-13		Alzheimer's disease_without_UKB	Original SNP available	NA	NA	NA	0.0353	0.0155	0.02287
Chronotype (CHR)	rs286805	FBXL17	5	107460819	A	T	0.476954	0.0143071	0.00269548	0.000102129	4.5e-08		Alzheimer's disease_without_UKB	Original SNP available	NA	NA	NA	0.0109	0.0194	0.5727
Chronotype (CHR)	rs1027742	SEMA6A	5	115904410	A	G	0.737765	0.0183119	0.00306482	0.000129749	2.8e-09		Alzheimer's disease_without_UKB	Original SNP available	NA	NA	NA	-0.0292	0.0181	0.1055
Chronotype (CHR)	rs4246036	AC091969.1	5	152205430	C	T	0.292331	0.0237433	0.00295896	0.000233248	2.4e-15		Alzheimer's disease_without_UKB	Original SNP available	NA	NA	NA	0.0189	0.0171	0.2694
Chronotype (CHR)	rs7735794	THOC3/ RP11-91H12.4	5	175339984	A	G	0.224089	0.0201147	0.00340433	0.000140699	4.7e-09		Alzheimer's disease_without_UKB	rs13357175	rs13357175	4368	0.95905	0.0051	0.0277	0.8541
Chronotype (CHR)	rs9395520	PHACTR1	6	13183523	T	C	0.305433	0.0231272	0.00291912	0.000226937	2.1e-15		Alzheimer's disease_without_UKB	Original SNP available	NA	NA	NA	-0.0163	0.017	0.3386
Chronotype (CHR)	rs4714475	FOXP4/ RP11-328M4.2	6	41509901	G	T	0.754058	0.0190271	0.00317856	0.00013428	1.6e-09		Alzheimer's disease_without_UKB	Original SNP available	NA	NA	NA	-0.0098	0.0211	0.6415
Chronotype (CHR)	rs62405438	TFAP2B	6	50815314	A	T	0.179614	0.0201979	0.00350204	0.000120227	6.3e-09		Alzheimer's disease_without_UKB	Original SNP available	NA	NA	NA	0.0041	0.0203	0.8402
Chronotype (CHR)	rs2653349	HCRTR2	6	55142337	A	G	0.214552	0.0387249	0.00327448	0.00050543	5.2e-32		Alzheimer's disease_without_UKB	Original SNP available	NA	NA	NA	0.0147	0.0191	0.4427
Chronotype (CHR)	rs2881955	NA	6	72479263	T	C	0.27878	0.0161216	0.00300229	0.000104514	4.3e-08		Alzheimer's disease_without_UKB	Original SNP available	NA	NA	NA	0.0076	0.0181	0.6764
Chronotype (CHR)	rs60616179	NA	6	110244765	A	G	0.945102	0.0375809	0.00594669	0.000146555	1.1e-10		Alzheimer's disease_without_UKB	Original SNP available	NA	NA	NA	-0.0758	0.0349	0.03003
Chronotype (CHR)	rs827749	RP1-200K18.1	6	153129663	C	T	0.327636	0.0236615	0.00286775	0.000246667	1e-16		Alzheimer's disease_without_UKB	Original SNP available	NA	NA	NA	0.01	0.0169	0.5534
Chronotype (CHR)	rs9364767	NA	6	165221821	T	G	0.446852	0.0158538	0.00269933	0.000124252	5.4e-09		Alzheimer's disease_without_UKB	Original SNP available	NA	NA	NA	-0.0067	0.0155	0.667
Chronotype (CHR)	rs9348050	PDE10A	6	166263488	T	C	0.48949	0.016638	0.00269048	0.00013835	7.5e-10		Alzheimer's disease_without_UKB	Original SNP available	NA	NA	NA	-0.0279	0.0159	0.0789
Chronotype (CHR)	rs10280205	NA	7	24082063	T	C	0.691748	0.0174497	0.00291239	0.000129855	1.4e-09		Alzheimer's disease_without_UKB	Original SNP available	NA	NA	NA	0.0371	0.0168	0.02663
Chronotype (CHR)	rs17161045	PDE1C	7	32261458	T	C	0.630545	0.0206395	0.0028029	0.000198475	7.2e-14		Alzheimer's disease_without_UKB	Original SNP available	NA	NA	NA	-0.021	0.0163	0.198
Chronotype (CHR)	rs6967481	NA	7	50642701	T	C	0.496563	0.0206433	0.00269925	0.000213063	6.9e-15		Alzheimer's disease_without_UKB	Original SNP available	NA	NA	NA	-0.0075	0.0156	0.632
Chronotype (CHR)	rs12704886	NA	7	96467982	C	T	0.581416	0.0147967	0.00271928	0.000106569	3.7e-08		Alzheimer's disease_without_UKB	Original SNP available	NA	NA	NA	-0.0287	0.0156	0.06519
Chronotype (CHR)	rs202157	CUX1	7	101637753	C	T	0.298716	0.0255486	0.0029433	0.000273474	4.1e-18		Alzheimer's disease_without_UKB	Original SNP available	NA	NA	NA	0.0541	0.0169	0.001391
Chronotype (CHR)	rs1113295	TFEC	7	115678646	T	G	0.440869	0.0156591	0.00270408	0.000120889	6.8e-09		Alzheimer's disease_without_UKB	Original SNP available	NA	NA	NA	-0.0096	0.0156	0.5366
Chronotype (CHR)	rs2971970	EXOC4	7	133643778	T	G	0.218075	0.0188272	0.00325601	0.000120885	6e-09		Alzheimer's disease_without_UKB	Original SNP available	NA	NA	NA	0.021	0.0191	0.2719
Chronotype (CHR)	rs35524253	CSMD1	8	4823608	A	G	0.357218	0.015862	0.00281259	0.000115543	5.8e-09		Alzheimer's disease_without_UKB	Original SNP available	NA	NA	NA	0.003	0.0165	0.8584
Chronotype (CHR)	rs11786306	SGK223	8	8208759	C	G	0.353978	0.0183309	0.00283083	0.000153681	8.7e-11		Alzheimer's disease_without_UKB	Original SNP available	NA	NA	NA	-0.0109	0.0171	0.5216
Chronotype (CHR)	rs13255030	NRG1	8	31671330	A	G	0.585145	0.0162198	0.00273214	0.000127726	2.8e-09		Alzheimer's disease_without_UKB	Original SNP available	NA	NA	NA	0.019	0.0157	0.2245
Chronotype (CHR)	rs12541362	RP11-317N12.1/ VENTXP5	8	33584661	T	A	0.350242	0.0213568	0.00282446	0.000207598	3.5e-14		Alzheimer's disease_without_UKB	Original SNP available	NA	NA	NA	0.0329	0.0168	0.04943
Chronotype (CHR)	rs769066	ST18	8	53145698	C	T	0.183481	0.0219436	0.00348289	0.000144279	3.2e-10		Alzheimer's disease_without_UKB	Original SNP available	NA	NA	NA	-0.0055	0.0203	0.7859
Chronotype (CHR)	rs4321976	NA	8	76614958	T	C	0.77856	0.0232959	0.00324034	0.000187127	3.1e-13		Alzheimer's disease_without_UKB	Original SNP available	NA	NA	NA	0.0021	0.0186	0.9104
Chronotype (CHR)	rs3100052	YWHAZ/ RN7SL685P	8	101967139	A	G	0.387351	0.0170795	0.00276058	0.000138451	6.9e-10		Alzheimer's disease_without_UKB	Original SNP available	NA	NA	NA	-0.0199	0.0164	0.2234
Chronotype (CHR)	rs3808477	TRPS1	8	116670347	T	C	0.281399	0.0215613	0.00299116	0.000188014	2.8e-13		Alzheimer's disease_without_UKB	Original SNP available	NA	NA	NA	0.0382	0.0179	0.03241
Chronotype (CHR)	rs34340407	NA	9	8147423	C	T	0.246607	0.0184548	0.0031152	0.000126554	4.3e-09		Alzheimer's disease_without_UKB	Original SNP available	NA	NA	NA	-0.0297	0.0182	0.103
Chronotype (CHR)	rs6477309	PTPRD	9	8450638	T	C	0.665392	0.0174399	0.00286276	0.000135435	8e-10		Alzheimer's disease_without_UKB	Original SNP available	NA	NA	NA	-0.0055	0.0169	0.7461
Chronotype (CHR)	rs308521	NA	9	37367094	T	C	0.602627	0.0199718	0.00275427	0.000191034	3.7e-13		Alzheimer's disease_without_UKB	Original SNP available	NA	NA	NA	0.0075	0.0161	0.6401
Chronotype (CHR)	rs62553781	NA	9	76679777	C	T	0.965171	0.0504004	0.00734656	0.000170782	1.2e-11		Alzheimer's disease_without_UKB	Original SNP available	NA	NA	NA	-0.0338	0.0457	0.4596
Chronotype (CHR)	rs4838161	NEK6	9	127079253	T	G	0.560809	0.0161104	0.00270516	0.000127853	2.2e-09		Alzheimer's disease_without_UKB	Original SNP available	NA	NA	NA	0.0188	0.0161	0.2429
Chronotype (CHR)	rs10988239	RP11-247A12.2/ IER5L/ RP11-247A12.8	9	131943440	C	T	0.48728	0.0186334	0.00273304	0.000173489	1.6e-11		Alzheimer's disease_without_UKB	Original SNP available	NA	NA	NA	0.0138	0.0173	0.4257
Chronotype (CHR)	rs34619169	INPP5E	9	139327277	A	G	0.307715	0.0169119	0.00291571	0.000121856	3.8e-09		Alzheimer's disease_without_UKB	Original SNP available	NA	NA	NA	-0.0094	0.0168	0.5776
Chronotype (CHR)	rs4948547	BICC1	10	60568514	C	A	0.255795	0.0190042	0.00307909	0.000137504	1.2e-09		Alzheimer's disease_without_UKB	Original SNP available	NA	NA	NA	-0.0078	0.0176	0.6564
Chronotype (CHR)	rs10823233	TET1	10	70351903	C	T	0.547887	0.0151686	0.00270212	0.000113988	4.3e-08		Alzheimer's disease_without_UKB	Original SNP available	NA	NA	NA	-0.0376	0.0157	0.0165
Chronotype (CHR)	rs3808964	GPR26	10	125426627	T	G	0.634729	0.0157096	0.00279601	0.000114436	2.7e-08		Alzheimer's disease_without_UKB	Original SNP available	NA	NA	NA	0.0179	0.0163	0.2731
Chronotype (CHR)	rs72632979	SOX6	11	16615883	A	G	0.82849	0.021581	0.00357606	0.000132358	1.2e-09		Alzheimer's disease_without_UKB	Original SNP available	NA	NA	NA	0.01	0.0207	0.6306
Chronotype (CHR)	rs10742179	BDNF-AS/ LINC00678	11	27650524	A	G	0.260177	0.0182967	0.00306465	0.000128876	1.5e-09		Alzheimer's disease_without_UKB	Original SNP available	NA	NA	NA	0.0323	0.0172	0.0603
Chronotype (CHR)	rs4141920	MPPED2/ RP4-710M3.2	11	30449319	G	A	0.543867	0.0155932	0.00270207	0.000120638	4.6e-09		Alzheimer's disease_without_UKB	Original SNP available	NA	NA	NA	0.0145	0.0156	0.3498
Chronotype (CHR)	rs11032362	FBXO3/ CD59	11	33759092	A	G	0.090763	0.0395538	0.00467579	0.000258221	4.8e-17		Alzheimer's disease_without_UKB	Original SNP available	NA	NA	NA	0.0195	0.0265	0.4623
Chronotype (CHR)	rs34239319	ALKBH3/ RP11-613D13.5	11	43902681	T	G	0.102121	0.0280114	0.00443834	0.000143891	3.9e-10		Alzheimer's disease_without_UKB	Original SNP available	NA	NA	NA	0.0048	0.025	0.8474
Chronotype (CHR)	rs3168135	ZFP91/ CNTF	11	58386177	G	A	0.760045	0.0207725	0.0031468	0.00015739	2.9e-11		Alzheimer's disease_without_UKB	Original SNP available	NA	NA	NA	-0.0281	0.0178	0.1141
Chronotype (CHR)	rs4237555	NA	11	92725803	T	C	0.526954	0.0164771	0.00269332	0.000135353	6e-10		Alzheimer's disease_without_UKB	Original SNP available	NA	NA	NA	-0.0072	0.0165	0.6634
Chronotype (CHR)	rs4936291	ZBTB16	11	114009982	G	A	0.389252	0.0179295	0.00283312	0.000152848	3.8e-10		Alzheimer's disease_without_UKB	Original SNP available	NA	NA	NA	0.0134	0.0179	0.4528
Chronotype (CHR)	rs74357745	C11orf63	11	122811822	A	G	0.878807	0.026546	0.00412156	0.000150106	8.7e-11		Alzheimer's disease_without_UKB	Original SNP available	NA	NA	NA	-0.0647	0.0261	0.01332
Chronotype (CHR)	rs7977610	NA	12	17078918	A	T	0.673383	0.0160414	0.0028718	0.000113192	2.1e-08		Alzheimer's disease_without_UKB	Original SNP available	NA	NA	NA	-0.0071	0.0167	0.6701
Chronotype (CHR)	rs12811046	SOX5	12	24066937	A	G	0.553343	0.0169679	0.00270358	0.000142316	6.2e-10		Alzheimer's disease_without_UKB	Original SNP available	NA	NA	NA	0.0197	0.0157	0.2085
Chronotype (CHR)	rs7316768	NA	12	38033268	G	T	0.597822	0.0182311	0.00274591	0.000159825	3.2e-11		Alzheimer's disease_without_UKB	rs4002685	rs4002685	-129654	0.978849	-0.0106	0.0267	0.6923
Chronotype (CHR)	rs7313852	NA	12	38908389	G	A	0.564964	0.029649	0.00271587	0.000432112	2.7e-27		Alzheimer's disease_without_UKB	Original SNP available	NA	NA	NA	-0.0275	0.016	0.08466
Chronotype (CHR)	rs77384811	NA	12	63497398	G	C	0.843254	0.0247483	0.00372778	0.000161911	2.8e-11		Alzheimer's disease_without_UKB	Original SNP available	NA	NA	NA	0.0144	0.0228	0.5266
Chronotype (CHR)	rs7959983	NA	12	90452978	C	T	0.404082	0.0195258	0.00272849	0.000183613	9.5e-13		Alzheimer's disease_without_UKB	Original SNP available	NA	NA	NA	0.017	0.0158	0.2834
Chronotype (CHR)	rs7304278	RFX4/ RP11-144F15.1	12	106989915	G	A	0.725152	0.020255	0.00302264	0.000163537	2.2e-11		Alzheimer's disease_without_UKB	Original SNP available	NA	NA	NA	0.0056	0.0172	0.7424
Chronotype (CHR)	rs80097534	RPL11P5	12	121029604	G	T	0.901458	0.0281025	0.00455453	0.000140309	9.3e-10		Alzheimer's disease_without_UKB	Original SNP available	NA	NA	NA	-0.0507	0.0372	0.1729
Chronotype (CHR)	rs9597250	NA	13	56303709	C	A	0.810212	0.0213068	0.00343801	0.000139616	6.9e-10		Alzheimer's disease_without_UKB	Original SNP available	NA	NA	NA	-0.0012	0.0196	0.9493
Chronotype (CHR)	rs9573971	CLN5/ FBXL3	13	77568732	A	G	0.9661	0.0727759	0.00743443	0.000346918	3.6e-22		Alzheimer's disease_without_UKB	Original SNP available	NA	NA	NA	-0.0109	0.0409	0.7893
Chronotype (CHR)	rs17267683	GPC6	13	94057870	C	G	0.76125	0.0197414	0.00316651	0.000141663	2.7e-10		Alzheimer's disease_without_UKB	Original SNP available	NA	NA	NA	-0.0498	0.0185	0.007136
Chronotype (CHR)	rs9521184	MYO16	13	109782568	T	C	0.48682	0.0148855	0.00270389	0.000110712	3e-08		Alzheimer's disease_without_UKB	Original SNP available	NA	NA	NA	-0.0122	0.0159	0.4456
Chronotype (CHR)	rs1952923	NA	14	40982168	G	A	0.260667	0.016877	0.00305963	0.000109786	3.6e-08		Alzheimer's disease_without_UKB	Original SNP available	NA	NA	NA	-0.0021	0.0175	0.9052
Chronotype (CHR)	rs698015	OTX2/ RP11-1085N6.6	14	57269825	T	C	0.647493	0.0161876	0.0028566	0.000119618	8.8e-09		Alzheimer's disease_without_UKB	Original SNP available	NA	NA	NA	-0.0045	0.0165	0.7875
Chronotype (CHR)	rs7148842	ELMSAN1/ RP5-1021I20.1	14	74255556	C	T	0.611932	0.0153777	0.00278312	0.000112311	1.8e-08		Alzheimer's disease_without_UKB	Original SNP available	NA	NA	NA	0.0145	0.0171	0.3974
Chronotype (CHR)	rs10149448	NA	14	84253271	A	G	0.603599	0.0164465	0.00275282	0.000129438	2.7e-09		Alzheimer's disease_without_UKB	Original SNP available	NA	NA	NA	0.0052	0.0162	0.7473
Chronotype (CHR)	rs12432176	BEGAIN	14	101021218	A	C	0.379295	0.0161131	0.00278357	0.00012225	6.5e-09		Alzheimer's disease_without_UKB	Original SNP available	NA	NA	NA	-0.0039	0.0178	0.8259
Chronotype (CHR)	rs59986227	SEMA6D	15	48009263	G	C	0.25779	0.0178401	0.00310217	0.000121792	8.3e-09		Alzheimer's disease_without_UKB	Original SNP available	NA	NA	NA	0.01	0.0189	0.595
Chronotype (CHR)	rs9932577	NA	16	24512509	C	A	0.495067	0.0166195	0.00271482	0.00013809	6.8e-10		Alzheimer's disease_without_UKB	Original SNP available	NA	NA	NA	-0.0166	0.0167	0.322
Chronotype (CHR)	rs12927162	RP11-297L17.6/ CASC16	16	52684916	A	G	0.721593	0.0286498	0.00300067	0.000329796	6.8e-22		Alzheimer's disease_without_UKB	Original SNP available	NA	NA	NA	0.0024	0.0189	0.9005
Chronotype (CHR)	rs1421085	FTO	16	53800954	C	T	0.403118	0.0275621	0.00274075	0.000365574	1.5e-23		Alzheimer's disease_without_UKB	Original SNP available	NA	NA	NA	-0.0005	0.0163	0.9763
Chronotype (CHR)	rs4784655	GNAO1	16	56364030	G	C	0.678524	0.0211306	0.00288752	0.00019479	1.5e-13		Alzheimer's disease_without_UKB	Original SNP available	NA	NA	NA	-0.0449	0.017	0.008258
Chronotype (CHR)	rs17604349	PMFBP1	16	72210865	G	A	0.820797	0.0257422	0.00351443	0.000194941	1.7e-13		Alzheimer's disease_without_UKB	Original SNP available	NA	NA	NA	0.0424	0.0197	0.03127
Chronotype (CHR)	rs2518022	PER1/ RP11-599B13.6	17	8057367	T	C	0.0836026	0.0403075	0.00485089	0.000248946	4.8e-17		Alzheimer's disease_without_UKB	Original SNP available	NA	NA	NA	0.0116	0.0268	0.665
Chronotype (CHR)	rs3760185	RASD1	17	17401736	C	T	0.751745	0.0241586	0.0031496	0.000217842	2.6e-14		Alzheimer's disease_without_UKB	Original SNP available	NA	NA	NA	0.0308	0.02	0.1245
Chronotype (CHR)	rs226090	AP2B1	17	34034059	C	T	0.168356	0.0208783	0.00359523	0.000122064	4.1e-09		Alzheimer's disease_without_UKB	Original SNP available	NA	NA	NA	0.0012	0.0205	0.9542
Chronotype (CHR)	rs28647842	CA10	17	50127211	G	C	0.477366	0.0160844	0.00269439	0.000129089	2e-09		Alzheimer's disease_without_UKB	Original SNP available	NA	NA	NA	0.025	0.0155	0.1071
Chronotype (CHR)	rs72829706	NA	17	54173733	A	G	0.960574	0.0407112	0.00693598	0.000125537	5.1e-09		Alzheimer's disease_without_UKB	Original SNP available	NA	NA	NA	-0.0055	0.0434	0.8985
Chronotype (CHR)	rs114352914	TANC2/ RP11-269G24.2/ AC037445.1	17	61381453	A	G	0.188112	0.0197917	0.00344154	0.000119649	7.9e-09		Alzheimer's disease_without_UKB	Original SNP available	NA	NA	NA	0.0043	0.0193	0.8227
Chronotype (CHR)	rs2949923	PITPNC1	17	65475228	G	A	0.461623	0.016206	0.00270197	0.000130544	2.1e-09		Alzheimer's disease_without_UKB	Original SNP available	NA	NA	NA	0.0065	0.0159	0.6837
Chronotype (CHR)	rs62082401	C18orf42	18	5186019	G	C	0.19099	0.0256287	0.00342253	0.000202977	1.6e-14		Alzheimer's disease_without_UKB	Original SNP available	NA	NA	NA	-0.012	0.021	0.5683
Chronotype (CHR)	rs11083105	NA	18	22618399	G	A	0.594686	0.0184584	0.00275495	0.000164247	1.5e-11		Alzheimer's disease_without_UKB	Original SNP available	NA	NA	NA	-0.0038	0.0159	0.8109
Chronotype (CHR)	rs4419127	NOL4	18	31663654	A	G	0.664983	0.0218058	0.00285599	0.000211861	1.3e-14		Alzheimer's disease_without_UKB	Original SNP available	NA	NA	NA	0.0153	0.0163	0.3462
Chronotype (CHR)	rs12969848	NA	18	38152835	T	C	0.529859	0.0218632	0.00270301	0.000238147	1.3e-15		Alzheimer's disease_without_UKB	Original SNP available	NA	NA	NA	-0.0032	0.0156	0.8388
Chronotype (CHR)	rs9962650	RP11-214L13.1/ CTD-2008L17.1/ MALT1/ RP11-126O1.4	18	53574043	G	C	0.423319	0.0173129	0.00272797	0.000146343	1.6e-10		Alzheimer's disease_without_UKB	Original SNP available	NA	NA	NA	0.0132	0.0159	0.4063
Chronotype (CHR)	rs9964420	SEC11C	18	56824041	C	A	0.695492	0.0284801	0.00293643	0.000343561	8.6e-22		Alzheimer's disease_without_UKB	Original SNP available	NA	NA	NA	-0.0342	0.0173	0.04795
Chronotype (CHR)	rs56076457	ZCCHC2	18	60238668	T	C	0.528735	0.0162984	0.00269462	0.00013238	1.3e-09		Alzheimer's disease_without_UKB	Original SNP available	NA	NA	NA	-0.0403	0.0154	0.009049
Chronotype (CHR)	rs10402849	GNG7	19	2695661	T	C	0.201353	0.0192609	0.00335946	0.000119315	8.9e-09		Alzheimer's disease_without_UKB	Original SNP available	NA	NA	NA	-0.0266	0.0208	0.2013
Chronotype (CHR)	rs9636202	PGPEP1/ RN7SL513P	19	18449238	G	A	0.733565	0.0183734	0.00305534	0.000131959	7.5e-10		Alzheimer's disease_without_UKB	Original SNP available	NA	NA	NA	0.0073	0.0177	0.6807
Chronotype (CHR)	rs11670534	AC011484.1/ PNMAL2/ PPP5D1	19	47003906	C	T	0.834382	0.0209755	0.00362802	0.000121598	8.5e-09		Alzheimer's disease_without_UKB	Original SNP available	NA	NA	NA	-0.0026	0.0216	0.9037
Chronotype (CHR)	rs78095690	NA	20	16239683	C	T	0.435624	0.0163477	0.00272137	0.000131409	1.4e-09		Alzheimer's disease_without_UKB	Original SNP available	NA	NA	NA	-0.0091	0.0163	0.5753
Chronotype (CHR)	rs6131942	PCSK2	20	17348608	G	A	0.580035	0.0175437	0.00273235	0.000149948	9.4e-11		Alzheimer's disease_without_UKB	Original SNP available	NA	NA	NA	0.0199	0.0158	0.2082
Chronotype (CHR)	rs2072727	PABPC1L/ YWHAB	20	43538733	T	C	0.435988	0.016352	0.00271514	0.000131503	8.5e-10		Alzheimer's disease_without_UKB	Original SNP available	NA	NA	NA	0.0164	0.0159	0.3032
Chronotype (CHR)	rs139911	TNRC6B	22	40704052	C	T	0.423865	0.0233915	0.00273231	0.000267238	2.3e-17		Alzheimer's disease_without_UKB	Original SNP available	NA	NA	NA	0.0262	0.016	0.1012
Chronotype (CHR)	rs4822107	TCF20	22	42704834	A	G	0.505722	0.015528	0.00270621	0.000120544	9.6e-09		Alzheimer's disease_without_UKB	Original SNP available	NA	NA	NA	0.0103	0.016	0.5216
Morning person (MP)	rs17374439	PER3/ RP3-467L1.4	1	7888438	T	C	0.196492	0.0555478	0.00566145	0.000974314	1.2e-22		Alzheimer's disease_without_UKB	Original SNP available	NA	NA	NA	-0.0269	0.0197	0.1714
Morning person (MP)	rs3767240	EIF4G3/ RNU7-200P	1	21163921	C	T	0.3821	0.0312547	0.00462739	0.000461271	7.3e-12		Alzheimer's disease_without_UKB	Original SNP available	NA	NA	NA	-0.0361	0.0159	0.02313
Morning person (MP)	rs12140153	INADL	1	62579891	G	T	0.904974	0.0484879	0.00787657	0.000404367	4.8e-10		Alzheimer's disease_without_UKB	Original SNP available	NA	NA	NA	-0.0666	0.0329	0.04263
Morning person (MP)	rs7547493	AK5	1	77775233	G	A	0.17806	0.0582789	0.00587503	0.000994167	2.5e-23		Alzheimer's disease_without_UKB	Original SNP available	NA	NA	NA	0.0274	0.0212	0.1969
Morning person (MP)	rs11588913	NA	1	79963816	G	A	0.601488	0.0252376	0.00459169	0.000305348	2.5e-08		Alzheimer's disease_without_UKB	Original SNP available	NA	NA	NA	-0.0085	0.0155	0.5826
Morning person (MP)	rs72720396	NA	1	91191582	G	A	0.230529	0.0430894	0.00533877	0.000658702	5.3e-16		Alzheimer's disease_without_UKB	Original SNP available	NA	NA	NA	-0.0243	0.0208	0.2418
Morning person (MP)	rs4949980	NA	1	96621739	G	A	0.067535	0.0545952	0.00904918	0.000375405	1.6e-09		Alzheimer's disease_without_UKB	Original SNP available	NA	NA	NA	0.0612	0.0436	0.1608
Morning person (MP)	rs17575798	GNAI3/ GPR61/ RP5-1160K1.8	1	110086451	G	A	0.806886	0.0392352	0.00568886	0.000479742	7.8e-12		Alzheimer's disease_without_UKB	Original SNP available	NA	NA	NA	-0.0174	0.0197	0.3779
Morning person (MP)	rs6537834	BCAS2	1	115108870	C	T	0.614722	0.0252152	0.00462393	0.000301167	3.5e-08		Alzheimer's disease_without_UKB	Original SNP available	NA	NA	NA	-0.0064	0.0158	0.6872
Morning person (MP)	rs11587758	PRPF3	1	150327106	A	G	0.395746	0.0346078	0.00459127	0.000572815	3.8e-14		Alzheimer's disease_without_UKB	Original SNP available	NA	NA	NA	-0.0044	0.0184	0.8104
Morning person (MP)	rs75650221	RABGAP1L/ GPR52	1	174421994	T	C	0.038335	0.0646983	0.011744	0.000308628	3.3e-08		Alzheimer's disease_without_UKB	Original SNP available	NA	NA	NA	-0.0231	0.0435	0.5949
Morning person (MP)	rs11580135	AXDND1/ HNRNPA1P54/ MEF2AP1	1	179417780	C	T	0.682898	0.0275921	0.00483431	0.000329727	1.3e-08		Alzheimer's disease_without_UKB	Original SNP available	NA	NA	NA	-0.0116	0.0169	0.4944
Morning person (MP)	rs1144566	RGS16	1	182569626	T	C	0.0301951	0.170568	0.0131392	0.00170391	2.8e-38		Alzheimer's disease_without_UKB	Original SNP available	NA	NA	NA	0.1788	0.0514	0.0004973
Morning person (MP)	rs10196909	NA	2	4651199	C	A	0.481825	0.0321137	0.00450856	0.000514964	6.2e-13		Alzheimer's disease_without_UKB	Original SNP available	NA	NA	NA	0.0127	0.0157	0.4188
Morning person (MP)	rs75120545	NA	2	44271496	T	C	0.030178	0.0974698	0.013897	0.0005561	2.9e-12		Alzheimer's disease_without_UKB	Original SNP available	NA	NA	NA	0.203	0.0795	0.01064
Morning person (MP)	rs786406	CAMKMT	2	44735953	G	A	0.702178	0.0327319	0.00492279	0.000448102	1e-11		Alzheimer's disease_without_UKB	Original SNP available	NA	NA	NA	-0.0125	0.0177	0.4809
Morning person (MP)	rs10495976	NA	2	49750698	T	A	0.390197	0.0280661	0.00464114	0.000374859	8e-10		Alzheimer's disease_without_UKB	Original SNP available	NA	NA	NA	-0.0022	0.0165	0.8924
Morning person (MP)	rs7602425	NRXN1	2	50460480	T	C	0.075507	0.0536212	0.00854512	0.000401415	3.2e-10		Alzheimer's disease_without_UKB	Original SNP available	NA	NA	NA	0.0167	0.0298	0.5741
Morning person (MP)	rs778147	USP34	2	61606566	C	A	0.366787	0.0296842	0.00466945	0.000409303	4.6e-10		Alzheimer's disease_without_UKB	Original SNP available	NA	NA	NA	0.0017	0.0163	0.9168
Morning person (MP)	rs6744983	NA	2	76346385	T	G	0.37744	0.0253244	0.00464336	0.000301396	4.9e-08		Alzheimer's disease_without_UKB	Original SNP available	NA	NA	NA	0.0013	0.0161	0.9364
Morning person (MP)	rs10520176	LRRTM4/ AC079117.1	2	77217310	T	C	0.501844	0.0333663	0.00451125	0.000556647	2e-13		Alzheimer's disease_without_UKB	Original SNP available	NA	NA	NA	0.0001	0.0157	0.9962
Morning person (MP)	rs28380327	ARHGAP15/ AC096558.1/ RP11-570L15.2	2	144232491	A	T	0.629168	0.0289857	0.0046586	0.00039205	7.8e-10		Alzheimer's disease_without_UKB	Original SNP available	NA	NA	NA	-0.0142	0.0168	0.3969
Morning person (MP)	rs1947198	NA	2	149390435	T	C	0.12217	0.0396714	0.00686993	0.000337567	3.2e-09		Alzheimer's disease_without_UKB	Original SNP available	NA	NA	NA	0.0358	0.0252	0.1549
Morning person (MP)	rs11679484	PLCL1	2	198921604	A	C	0.373932	0.0298469	0.00467197	0.000417102	1.6e-10		Alzheimer's disease_without_UKB	Original SNP available	NA	NA	NA	0.0083	0.016	0.6046
Morning person (MP)	rs138964083	INO80D/ AC007679.4	2	206908054	T	C	0.058574	0.0591602	0.00960026	0.000385994	1e-09		Alzheimer's disease_without_UKB	Original SNP available	NA	NA	NA	-0.0469	0.033	0.1547
Morning person (MP)	rs77008212	TRAF3IP1	2	239307113	A	G	0.912884	0.0825698	0.00798588	0.00108439	1.1e-24		Alzheimer's disease_without_UKB	Original SNP available	NA	NA	NA	0.0017	0.0296	0.955
Morning person (MP)	rs114870822	ASB1	2	239353793	A	G	0.012795	0.108373	0.0201178	0.000296702	3.4e-08		Alzheimer's disease_without_UKB	Original SNP available	NA	NA	NA	-0.0325	0.0621	0.6003
Morning person (MP)	rs34581681	CNTN4	3	2435647	G	A	0.839317	0.034486	0.00617986	0.000320783	4.2e-08		Alzheimer's disease_without_UKB	Original SNP available	NA	NA	NA	0.0169	0.022	0.4438
Morning person (MP)	rs13059636	AC133680.1	3	24935790	G	A	0.471965	0.0317863	0.0045329	0.000503596	3.5e-12		Alzheimer's disease_without_UKB	Original SNP available	NA	NA	NA	-0.0039	0.0157	0.8026
Morning person (MP)	rs115774037	NA	3	36834668	C	T	0.026128	0.078752	0.0140393	0.000315618	3.5e-08		Alzheimer's disease_without_UKB	Original SNP available	NA	NA	NA	0.064	0.0805	0.4266
Morning person (MP)	rs11712056	ACTBP13	3	49914397	T	C	0.556466	0.031956	0.0045329	0.000504081	3.7e-12		Alzheimer's disease_without_UKB	Original SNP available	NA	NA	NA	-0.0053	0.0164	0.7475
Morning person (MP)	rs60194061	ROBO2	3	77301121	A	G	0.26968	0.0326372	0.00511118	0.000419583	8.6e-11		Alzheimer's disease_without_UKB	Original SNP available	NA	NA	NA	-0.0005	0.0181	0.9788
Morning person (MP)	rs957501	CADM2	3	85791657	T	A	0.336033	0.0263167	0.00477453	0.000309045	3e-08		Alzheimer's disease_without_UKB	Original SNP available	NA	NA	NA	0.0437	0.0168	0.009164
Morning person (MP)	rs13065394	TMEM108/ RP11-402L6.1	3	132971327	G	T	0.711759	0.0297983	0.00497014	0.000364336	2.2e-09		Alzheimer's disease_without_UKB	Original SNP available	NA	NA	NA	0.0054	0.017	0.7506
Morning person (MP)	rs2102506	NA	3	156342849	G	A	0.3605	0.0293301	0.00472786	0.000396646	8.3e-10		Alzheimer's disease_without_UKB	Original SNP available	NA	NA	NA	0.0029	0.017	0.8643
Morning person (MP)	rs3850174	NCEH1/ AC007919.2	3	172364093	T	A	0.742864	0.0318495	0.00519636	0.000387532	1.4e-09		Alzheimer's disease_without_UKB	Original SNP available	NA	NA	NA	-0.0252	0.0206	0.2199
Morning person (MP)	rs2239626	DGKG	3	185998884	C	T	0.304532	0.0335827	0.00490904	0.000477718	5e-12		Alzheimer's disease_without_UKB	Original SNP available	NA	NA	NA	-0.0132	0.0177	0.4539
Morning person (MP)	rs34627176	FGFRL1	4	1006200	A	G	0.213865	0.0298813	0.00551285	0.000300238	3.6e-08		Alzheimer's disease_without_UKB	Original SNP available	NA	NA	NA	0.0438	0.0245	0.07383
Morning person (MP)	rs231398	SH3BP2	4	2832189	G	A	0.837855	0.0354509	0.00615616	0.000341473	5.8e-09		Alzheimer's disease_without_UKB	Original SNP available	NA	NA	NA	-0.0076	0.022	0.7293
Morning person (MP)	rs12498561	KCNIP4	4	21860763	G	C	0.504684	0.0246853	0.00451296	0.000304655	4.6e-08		Alzheimer's disease_without_UKB	Original SNP available	NA	NA	NA	0.0125	0.0157	0.4252
Morning person (MP)	rs17292170	NA	4	62881399	C	A	0.751201	0.0298781	0.00521233	0.000333688	1.2e-08		Alzheimer's disease_without_UKB	Original SNP available	NA	NA	NA	0.0036	0.0181	0.8426
Morning person (MP)	rs7691121	HNRNPD	4	83274208	C	G	0.767925	0.0340511	0.00532954	0.000413275	1e-10		Alzheimer's disease_without_UKB	Original SNP available	NA	NA	NA	-0.0345	0.0188	0.06616
Morning person (MP)	rs4339281	NA	4	118315560	A	G	0.872986	0.0394057	0.00677257	0.000344355	5.3e-09		Alzheimer's disease_without_UKB	Original SNP available	NA	NA	NA	0.0269	0.023	0.2418
Morning person (MP)	rs4241964	RP11-775H9.1	4	137053959	G	T	0.474963	0.0326407	0.00453345	0.000531372	7.2e-13		Alzheimer's disease_without_UKB	Original SNP available	NA	NA	NA	-0.0114	0.0163	0.4859
Morning person (MP)	rs10067113	RNU4-43P	5	26016363	T	C	0.619472	0.0280609	0.00465694	0.000371229	2.5e-09		Alzheimer's disease_without_UKB	Original SNP available	NA	NA	NA	-0.0139	0.0165	0.3986
Morning person (MP)	rs7701529	RGS7BP	5	63861475	T	A	0.762299	0.0300077	0.00532109	0.000326326	1.7e-08		Alzheimer's disease_without_UKB	rs3797051	rs3797051	-1334	0.9597	-0.0085	0.0179	0.6337
Morning person (MP)	rs34875688	MEF2C-AS1	5	88182026	T	A	0.767268	0.0320299	0.00534073	0.000366391	1.1e-09		Alzheimer's disease_without_UKB	Original SNP available	NA	NA	NA	0.0216	0.0184	0.241
Morning person (MP)	rs1027742	SEMA6A	5	115904410	A	G	0.738161	0.0306919	0.00514017	0.000364135	3.6e-09		Alzheimer's disease_without_UKB	Original SNP available	NA	NA	NA	-0.0292	0.0181	0.1055
Morning person (MP)	rs2910032	AC091969.1	5	152540354	T	C	0.517706	0.0336963	0.00451163	0.000567008	1.1e-13		Alzheimer's disease_without_UKB	Original SNP available	NA	NA	NA	-0.0118	0.0152	0.4405
Morning person (MP)	rs9369915	PHACTR1	6	13191447	A	G	0.305714	0.0371942	0.00491617	0.000587265	3e-14		Alzheimer's disease_without_UKB	Original SNP available	NA	NA	NA	-0.0159	0.0172	0.3548
Morning person (MP)	rs2842638	NA	6	41583576	T	G	0.576697	0.0306548	0.0046083	0.000458803	1.9e-11		Alzheimer's disease_without_UKB	Original SNP available	NA	NA	NA	0.0008	0.0169	0.9617
Morning person (MP)	rs2653343	HCRTR2	6	55133326	T	A	0.214721	0.0613434	0.00549376	0.00126901	5.2e-29		Alzheimer's disease_without_UKB	Original SNP available	NA	NA	NA	0.0102	0.0191	0.5936
Morning person (MP)	rs60616179	NA	6	110244765	A	G	0.945063	0.0562524	0.009965	0.000328577	9.2e-09		Alzheimer's disease_without_UKB	Original SNP available	NA	NA	NA	-0.0758	0.0349	0.03003
Morning person (MP)	rs520954	RP1-200K18.1	6	153135378	G	A	0.327173	0.0422581	0.00479665	0.000786196	1.6e-18		Alzheimer's disease_without_UKB	Original SNP available	NA	NA	NA	0.0049	0.0166	0.7665
Morning person (MP)	rs3877930	AL590867.1	6	153574103	G	A	0.013941	0.112315	0.0192049	0.000346819	3e-09		Alzheimer's disease_without_UKB	Original SNP available	NA	NA	NA	-0.0103	0.0869	0.9054
Morning person (MP)	rs9365769	NA	6	165186963	A	G	0.436791	0.0262836	0.00457414	0.000339894	7.3e-09		Alzheimer's disease_without_UKB	Original SNP available	NA	NA	NA	-0.0035	0.0163	0.8307
Morning person (MP)	rs1494185	NA	7	24087655	G	A	0.725563	0.028783	0.00505302	0.000329929	1.1e-08		Alzheimer's disease_without_UKB	Original SNP available	NA	NA	NA	0.0349	0.0173	0.04325
Morning person (MP)	rs12669911	PDE1C	7	32262377	C	A	0.615573	0.0294686	0.00466454	0.000411001	1.8e-10		Alzheimer's disease_without_UKB	Original SNP available	NA	NA	NA	-0.0267	0.0165	0.1053
Morning person (MP)	rs6967481	NA	7	50642701	T	C	0.49675	0.029923	0.00452547	0.000447674	1.9e-11		Alzheimer's disease_without_UKB	Original SNP available	NA	NA	NA	-0.0075	0.0156	0.632
Morning person (MP)	rs12704886	NA	7	96467982	C	T	0.581171	0.0252372	0.0045583	0.000310065	3e-08		Alzheimer's disease_without_UKB	Original SNP available	NA	NA	NA	-0.0287	0.0156	0.06519
Morning person (MP)	rs202157	CUX1	7	101637753	C	T	0.29887	0.0397113	0.00493645	0.000660905	1.3e-15		Alzheimer's disease_without_UKB	Original SNP available	NA	NA	NA	0.0541	0.0169	0.001391
Morning person (MP)	rs1524472	TFEC	7	115676877	A	G	0.440956	0.0252952	0.00453478	0.000315462	2.1e-08		Alzheimer's disease_without_UKB	Original SNP available	NA	NA	NA	-0.0088	0.0156	0.5735
Morning person (MP)	rs13269289	CSMD1	8	4843924	A	G	0.326567	0.0275791	0.00485097	0.000334547	5.5e-09		Alzheimer's disease_without_UKB	Original SNP available	NA	NA	NA	0.0168	0.0178	0.3432
Morning person (MP)	rs11786306	SGK223	8	8208759	C	G	0.353931	0.0292175	0.00474691	0.000390403	7e-10		Alzheimer's disease_without_UKB	Original SNP available	NA	NA	NA	-0.0109	0.0171	0.5216
Morning person (MP)	rs13255030	NRG1	8	31671330	A	G	0.58516	0.026079	0.00457953	0.000330192	1.5e-08		Alzheimer's disease_without_UKB	Original SNP available	NA	NA	NA	0.019	0.0157	0.2245
Morning person (MP)	rs7001604	RP11-317N12.1	8	33680979	C	T	0.386947	0.0318374	0.00465169	0.0004809	7.3e-12		Alzheimer's disease_without_UKB	rs6996590	rs6996590	-493	0.995867	0.0229	0.0162	0.1585
Morning person (MP)	rs2609589	NA	8	34246812	C	T	0.846871	0.0358682	0.00643418	0.000333675	3.6e-08		Alzheimer's disease_without_UKB	Original SNP available	NA	NA	NA	-0.0325	0.0219	0.1374
Morning person (MP)	rs769066	ST18	8	53145698	C	T	0.183769	0.0329101	0.00583263	0.000324918	1.9e-08		Alzheimer's disease_without_UKB	Original SNP available	NA	NA	NA	-0.0055	0.0203	0.7859
Morning person (MP)	rs4321976	NA	8	76614958	T	C	0.778752	0.0328285	0.00543138	0.000371373	8.7e-10		Alzheimer's disease_without_UKB	Original SNP available	NA	NA	NA	0.0021	0.0186	0.9104
Morning person (MP)	rs1470764	YWHAZ	8	101950038	G	A	0.387169	0.0285814	0.00463098	0.000387649	5.9e-10		Alzheimer's disease_without_UKB	Original SNP available	NA	NA	NA	-0.0179	0.016	0.264
Morning person (MP)	rs12682033	TRPS1	8	116701130	T	C	0.240285	0.034887	0.00529299	0.00044436	6.1e-11		Alzheimer's disease_without_UKB	Original SNP available	NA	NA	NA	0.0365	0.0184	0.04763
Morning person (MP)	rs10976942	PTPRD	9	8310813	A	C	0.082883	0.0493619	0.00817039	0.000370428	1e-09		Alzheimer's disease_without_UKB	Original SNP available	NA	NA	NA	0.0129	0.0271	0.6353
Morning person (MP)	rs308521	NA	9	37367094	T	C	0.602903	0.0279091	0.00461881	0.000372963	1.5e-09		Alzheimer's disease_without_UKB	Original SNP available	NA	NA	NA	0.0075	0.0161	0.6401
Morning person (MP)	rs62553781	NA	9	76679777	C	T	0.965073	0.0828273	0.0123021	0.000462486	3e-11		Alzheimer's disease_without_UKB	Original SNP available	NA	NA	NA	-0.0338	0.0457	0.4596
Morning person (MP)	rs10818834	DENND1A	9	126317324	T	C	0.733086	0.0323011	0.00511442	0.000408311	4.2e-10		Alzheimer's disease_without_UKB	Original SNP available	NA	NA	NA	-0.0188	0.0176	0.2861
Morning person (MP)	rs34619169	INPP5E	9	139327277	A	G	0.307899	0.0272806	0.00488632	0.000317187	1.5e-08		Alzheimer's disease_without_UKB	Original SNP available	NA	NA	NA	-0.0094	0.0168	0.5776
Morning person (MP)	rs2893787	BICC1	10	60568697	G	A	0.2553	0.0288453	0.00516506	0.000316382	3.5e-08		Alzheimer's disease_without_UKB	Original SNP available	NA	NA	NA	-0.0064	0.0175	0.7128
Morning person (MP)	rs4752593	ATE1	10	123536490	G	C	0.371575	0.0265676	0.00468542	0.000329636	9.8e-09		Alzheimer's disease_without_UKB	Original SNP available	NA	NA	NA	0.0029	0.0162	0.8559
Morning person (MP)	rs6599694	RP11-282I1.1	10	125124884	G	T	0.656185	0.0266711	0.00476984	0.000320969	2.1e-08		Alzheimer's disease_without_UKB	Original SNP available	NA	NA	NA	0.0027	0.0162	0.8658
Morning person (MP)	rs72632979	SOX6	11	16615883	A	G	0.828665	0.0346051	0.00599706	0.000340044	4e-09		Alzheimer's disease_without_UKB	Original SNP available	NA	NA	NA	0.01	0.0207	0.6306
Morning person (MP)	rs10501087	BDNF-AS	11	27670108	C	T	0.200548	0.0346935	0.00562434	0.000385955	5.4e-10		Alzheimer's disease_without_UKB	Original SNP available	NA	NA	NA	0.0243	0.0193	0.2086
Morning person (MP)	rs512647	MPPED2/ RP4-710M3.2	11	30445366	C	G	0.443631	0.0244887	0.00453866	0.000296037	4.2e-08		Alzheimer's disease_without_UKB	Original SNP available	NA	NA	NA	0.0228	0.0155	0.1432
Morning person (MP)	rs11032362	FBXO3/ CD59	11	33759092	A	G	0.090841	0.0672744	0.0078366	0.000747569	7.3e-18		Alzheimer's disease_without_UKB	Original SNP available	NA	NA	NA	0.0195	0.0265	0.4623
Morning person (MP)	rs11229543	ZFP91/ CNTF	11	58370698	G	A	0.759944	0.033727	0.00527519	0.00041503	1.1e-10		Alzheimer's disease_without_UKB	Original SNP available	NA	NA	NA	-0.0279	0.0179	0.1203
Morning person (MP)	rs4936291	ZBTB16	11	114009982	G	A	0.389396	0.0276435	0.00474862	0.000363385	9.4e-09		Alzheimer's disease_without_UKB	Original SNP available	NA	NA	NA	0.0134	0.0179	0.4528
Morning person (MP)	rs73606718	C11orf63	11	122814474	G	A	0.879064	0.040119	0.00691498	0.000342221	5.7e-09		Alzheimer's disease_without_UKB	Original SNP available	NA	NA	NA	-0.0651	0.0252	0.009621
Morning person (MP)	rs2467109	RP11-114G22.1	12	23064038	A	T	0.281911	0.0276799	0.00501668	0.000310205	3.9e-08		Alzheimer's disease_without_UKB	Original SNP available	NA	NA	NA	-0.0315	0.0182	0.08262
Morning person (MP)	rs7302062	SOX5	12	24065752	T	C	0.55303	0.0317771	0.00453388	0.000499213	5.2e-12		Alzheimer's disease_without_UKB	Original SNP available	NA	NA	NA	0.0191	0.0157	0.2237
Morning person (MP)	rs7316768	NA	12	38033268	G	T	0.597626	0.0275657	0.00460339	0.00036545	3.1e-09		Alzheimer's disease_without_UKB	rs4002685	rs4002685	-129654	0.978849	-0.0106	0.0267	0.6923
Morning person (MP)	rs7313852	NA	12	38908389	G	A	0.564644	0.0477061	0.00455758	0.00111891	3.8e-25		Alzheimer's disease_without_UKB	Original SNP available	NA	NA	NA	-0.0275	0.016	0.08466
Morning person (MP)	rs11174781	NA	12	63516126	T	C	0.877633	0.0475212	0.00687518	0.000485045	3.9e-12		Alzheimer's disease_without_UKB	Original SNP available	NA	NA	NA	0.007	0.0242	0.7741
Morning person (MP)	rs7959983	NA	12	90452978	C	T	0.404163	0.0318282	0.00457585	0.000487908	4.7e-12		Alzheimer's disease_without_UKB	Original SNP available	NA	NA	NA	0.017	0.0158	0.2834
Morning person (MP)	rs7304278	RFX4/ RP11-144F15.1	12	106989915	G	A	0.725038	0.0327762	0.00506843	0.000428332	9.6e-11		Alzheimer's disease_without_UKB	Original SNP available	NA	NA	NA	0.0056	0.0172	0.7424
Morning person (MP)	rs9597241	NA	13	56281271	A	C	0.811186	0.0322479	0.00579356	0.000318557	2.7e-08		Alzheimer's disease_without_UKB	Original SNP available	NA	NA	NA	-0.0027	0.0197	0.8899
Morning person (MP)	rs9573971	CLN5/ FBXL3	13	77568732	A	G	0.966149	0.108483	0.0124737	0.000769784	4.9e-18		Alzheimer's disease_without_UKB	Original SNP available	NA	NA	NA	-0.0109	0.0409	0.7893
Morning person (MP)	rs11841335	GPC6	13	94105884	G	A	0.746028	0.0283759	0.00518535	0.00030512	4e-08		Alzheimer's disease_without_UKB	rs10508005	rs10508005	-218	1	-0.0517	0.0177	0.003489
Morning person (MP)	rs10149448	NA	14	84253271	A	G	0.603659	0.0272319	0.00461608	0.000354851	5.6e-09		Alzheimer's disease_without_UKB	Original SNP available	NA	NA	NA	0.0052	0.0162	0.7473
Morning person (MP)	rs12927162	RP11-297L17.6/ CASC16	16	52684916	A	G	0.721652	0.0459823	0.00503141	0.000849429	2e-20		Alzheimer's disease_without_UKB	Original SNP available	NA	NA	NA	0.0024	0.0189	0.9005
Morning person (MP)	rs1421085	FTO	16	53800954	C	T	0.40313	0.0416273	0.00459528	0.000833895	1.8e-19		Alzheimer's disease_without_UKB	Original SNP available	NA	NA	NA	-0.0005	0.0163	0.9763
Morning person (MP)	rs62046253	NA	16	60644621	T	C	0.344161	0.0299674	0.00473879	0.000405403	1.4e-10		Alzheimer's disease_without_UKB	Original SNP available	NA	NA	NA	0.004	0.0164	0.8054
Morning person (MP)	rs11645898	NA	16	72229532	T	C	0.832897	0.0356701	0.00604233	0.000354172	1.8e-09		Alzheimer's disease_without_UKB	Original SNP available	NA	NA	NA	0.0184	0.0211	0.3826
Morning person (MP)	rs2518022	PER1/ RP11-599B13.6	17	8057367	T	C	0.0835266	0.0626693	0.00813849	0.000601291	7.6e-15		Alzheimer's disease_without_UKB	Original SNP available	NA	NA	NA	0.0116	0.0268	0.665
Morning person (MP)	rs3760185	RASD1	17	17401736	C	T	0.751597	0.0371222	0.00527711	0.000514564	2.1e-12		Alzheimer's disease_without_UKB	Original SNP available	NA	NA	NA	0.0308	0.02	0.1245
Morning person (MP)	rs72829936	RASL10B	17	34060115	A	G	0.163951	0.0352298	0.00610979	0.000340248	5.5e-09		Alzheimer's disease_without_UKB	Original SNP available	NA	NA	NA	-0.0067	0.0207	0.7449
Morning person (MP)	rs35653190	RP11-6N17.10	17	46077967	C	T	0.771778	0.0303562	0.00540798	0.00032462	2e-08		Alzheimer's disease_without_UKB	Original SNP available	NA	NA	NA	0.0373	0.019	0.04959
Morning person (MP)	rs17682747	TANC2	17	61181112	A	G	0.232519	0.0305453	0.00534573	0.000333	8.7e-09		Alzheimer's disease_without_UKB	Original SNP available	NA	NA	NA	-0.0032	0.0182	0.8613
Morning person (MP)	rs2949923	PITPNC1	17	65475228	G	A	0.461345	0.0265539	0.0045291	0.000350448	4.2e-09		Alzheimer's disease_without_UKB	Original SNP available	NA	NA	NA	0.0065	0.0159	0.6837
Morning person (MP)	rs62082401	C18orf42	18	5186019	G	C	0.190601	0.0433691	0.00574168	0.000580335	1.2e-14		Alzheimer's disease_without_UKB	Original SNP available	NA	NA	NA	-0.012	0.021	0.5683
Morning person (MP)	rs1013987	RP11-958F21.3	18	22630836	C	T	0.594513	0.0269902	0.00460117	0.000351221	4.5e-09		Alzheimer's disease_without_UKB	Original SNP available	NA	NA	NA	-0.001	0.0162	0.9518
Morning person (MP)	rs4419127	NOL4	18	31663654	A	G	0.664926	0.0341313	0.00478687	0.000519098	5.7e-13		Alzheimer's disease_without_UKB	Original SNP available	NA	NA	NA	0.0153	0.0163	0.3462
Morning person (MP)	rs12969848	NA	18	38152835	T	C	0.529707	0.0362004	0.00452995	0.000652921	2.6e-15		Alzheimer's disease_without_UKB	Original SNP available	NA	NA	NA	-0.0032	0.0156	0.8388
Morning person (MP)	rs9962650	RP11-214L13.1/ CTD-2008L17.1/ MALT1/ RP11-126O1.4	18	53574043	G	C	0.423204	0.0263905	0.00457013	0.000340014	5.8e-09		Alzheimer's disease_without_UKB	Original SNP available	NA	NA	NA	0.0132	0.0159	0.4063
Morning person (MP)	rs9964420	SEC11C	18	56824041	C	A	0.695679	0.0406117	0.0049227	0.00069835	2.4e-16		Alzheimer's disease_without_UKB	Original SNP available	NA	NA	NA	-0.0342	0.0173	0.04795
Morning person (MP)	rs11152350	ZCCHC2	18	60240352	C	A	0.529018	0.0279869	0.00451706	0.000390314	6.4e-10		Alzheimer's disease_without_UKB	Original SNP available	NA	NA	NA	-0.0405	0.0154	0.008638
Morning person (MP)	rs9636202	PGPEP1/ RN7SL513P	19	18449238	G	A	0.733926	0.0281132	0.00512565	0.000308678	2.7e-08		Alzheimer's disease_without_UKB	Original SNP available	NA	NA	NA	0.0073	0.0177	0.6807
Morning person (MP)	rs11670534	AC011484.1/ PNMAL2/ PPP5D1	19	47003906	C	T	0.834403	0.0328734	0.00608396	0.00029864	4.7e-08		Alzheimer's disease_without_UKB	Original SNP available	NA	NA	NA	-0.0026	0.0216	0.9037
Morning person (MP)	rs78095690	NA	20	16239683	C	T	0.435749	0.0275925	0.00456112	0.000374387	1.1e-09		Alzheimer's disease_without_UKB	Original SNP available	NA	NA	NA	-0.0091	0.0163	0.5753
Morning person (MP)	rs2072727	PABPC1L/ YWHAB	20	43538733	T	C	0.4361	0.0278367	0.0045507	0.000381113	5.6e-10		Alzheimer's disease_without_UKB	Original SNP available	NA	NA	NA	0.0164	0.0159	0.3032
Morning person (MP)	rs139911	TNRC6B	22	40704052	C	T	0.42411	0.0377065	0.00457846	0.000694513	2.2e-16		Alzheimer's disease_without_UKB	Original SNP available	NA	NA	NA	0.0262	0.016	0.1012
Morning person (MP)	rs4822107	TCF20	22	42704834	A	G	0.505732	0.0278435	0.00453576	0.000387579	8.7e-10		Alzheimer's disease_without_UKB	Original SNP available	NA	NA	NA	0.0103	0.016	0.5216
Insomnia (INS)	rs77217059	LINC01122	2	58989880	G	A	0.8698	0.0416557	0.007246	0.000393015	8.756e-09		Alzheimer's disease_without_UKB	Original SNP available	NA	NA	NA	0.0225	0.0221	0.308
Insomnia (INS)	rs11693221	MEIS1/ AC007392.3	2	66799986	T	C	0.0467	0.123102	0.01265	0.0013493	3.141e-22		Alzheimer's disease_without_UKB	Original SNP available	NA	NA	NA	-0.0651	0.048	0.1745
Insomnia (INS)	rs55683518	NA	2	147484316	T	G	0.5805	0.0293258	0.005322	0.000418856	3.551e-08		Alzheimer's disease_without_UKB	Original SNP available	NA	NA	NA	-0.0077	0.0162	0.6367
Insomnia (INS)	rs1456193	RP11-384F7.2/ LSAMP	3	117637697	C	T	0.8072	0.0373904	0.006676	0.000435149	2.13e-08		Alzheimer's disease_without_UKB	Original SNP available	NA	NA	NA	-0.0592	0.0209	0.004637
Insomnia (INS)	rs77960	RP11-6N13.1	5	103964585	A	G	0.3161	0.0324672	0.005429	0.00045576	1.658e-09		Alzheimer's disease_without_UKB	Original SNP available	NA	NA	NA	0.0021	0.0169	0.9026
Insomnia (INS)	rs6938026	CUL9/ RP3-330M21.5	6	43185733	G	A	0.173	0.0372958	0.006239	0.000398017	2.718e-09		Alzheimer's disease_without_UKB	Original SNP available	NA	NA	NA	0.0155	0.0198	0.4335
Insomnia (INS)	rs370771	NA	6	105398086	T	G	0.5308	0.0345914	0.005121	0.000596014	1.475e-11		Alzheimer's disease_without_UKB	Original SNP available	NA	NA	NA	-0.002	0.0182	0.9108
Insomnia (INS)	rs6984111	MSRA	8	10211788	C	T	0.172	0.0430595	0.007393	0.000528113	4.254e-09		Alzheimer's disease_without_UKB	Original SNP available	NA	NA	NA	-0.0452	0.0227	0.04645
Insomnia (INS)	rs4073582	CNIH2/ YIF1A/ RP11-867G23.3	11	66050712	G	A	0.6382	0.0311811	0.005319	0.000448992	4.667e-09		Alzheimer's disease_without_UKB	Original SNP available	NA	NA	NA	-0.0123	0.0163	0.4527
Insomnia (INS)	rs9576155	SUPT20H	13	37600284	A	G	0.325	0.0305292	0.005384	0.000408929	9.264e-09		Alzheimer's disease_without_UKB	Original SNP available	NA	NA	NA	0.0106	0.0171	0.534
Insomnia (INS)	rs6561715	NA	13	53888526	T	A	0.3628	0.0372958	0.005302	0.000643121	1.709e-12		Alzheimer's disease_without_UKB	Original SNP available	NA	NA	NA	-0.0025	0.0161	0.8742
Insomnia (INS)	rs4986172	ACBD4	17	43216281	T	C	0.3797	0.0372958	0.005357	0.000655227	5.204e-12		Alzheimer's disease_without_UKB	Original SNP available	NA	NA	NA	0.0026	0.0167	0.8768
Insomnia (INS)	rs7228159	TCF4	18	53104253	A	T	0.335	0.0295588	0.005354	0.000389287	4.081e-08		Alzheimer's disease_without_UKB	Original SNP available	NA	NA	NA	0.0409	0.0163	0.01188
Multisite chronic pain (MCP)	rs10888692	FAF1	1	50991473	G	C	0.431919	0.0143259	0.0024546	0.000100713	5.3e-09		Alzheimer's disease_without_UKB	Original SNP available	NA	NA	NA	-0.013	0.0155	0.4013
Multisite chronic pain (MCP)	rs197441	FAM212B	1	112283655	G	A	0.382051	0.0153627	0.00251156	0.000111439	9.5e-10		Alzheimer's disease_without_UKB	Original SNP available	NA	NA	NA	-0.0112	0.0159	0.4803
Multisite chronic pain (MCP)	rs12069226	NA	1	243229308	T	C	0.320038	0.015901	0.00264167	0.000110044	1.8e-09		Alzheimer's disease_without_UKB	Original SNP available	NA	NA	NA	0.0289	0.0245	0.2384
Multisite chronic pain (MCP)	rs1434074	CTNNA2	2	80711752	T	A	0.747217	0.0155343	0.00283399	9.11608e-05	4.2e-08		Alzheimer's disease_without_UKB	Original SNP available	NA	NA	NA	0.0065	0.0192	0.7371
Multisite chronic pain (MCP)	rs7628207	GMPPB/ AMIGO3/ RNF123	3	49754970	T	C	0.177016	0.0195319	0.00318241	0.000111153	8.4e-10		Alzheimer's disease_without_UKB	Original SNP available	NA	NA	NA	0.0027	0.0212	0.8989
Multisite chronic pain (MCP)	rs62263345	BBX	3	107252190	G	A	0.137817	0.0214531	0.0035429	0.000109374	1.4e-09		Alzheimer's disease_without_UKB	Original SNP available	NA	NA	NA	0.0542	0.0237	0.02197
Multisite chronic pain (MCP)	rs6770476	STAG1	3	136073920	T	C	0.28931	0.0153908	0.00268094	9.74083e-05	9.4e-09		Alzheimer's disease_without_UKB	Original SNP available	NA	NA	NA	0.044	0.0169	0.009205
Multisite chronic pain (MCP)	rs13135092	SLC39A8	4	103198082	G	A	0.082528	0.0327828	0.00443738	0.000162748	1.5e-13		Alzheimer's disease_without_UKB	Original SNP available	NA	NA	NA	0.049	0.0295	0.09645
Multisite chronic pain (MCP)	rs13136239	MAML3	4	140908755	G	A	0.655021	0.0141059	0.00256094	8.99248e-05	3.6e-08		Alzheimer's disease_without_UKB	Original SNP available	NA	NA	NA	0.0032	0.0164	0.847
Multisite chronic pain (MCP)	rs6869446	NA	5	65570607	C	T	0.384411	0.0143645	0.00250261	9.76557e-05	9.5e-09		Alzheimer's disease_without_UKB	Original SNP available	NA	NA	NA	0.0059	0.0159	0.7112
Multisite chronic pain (MCP)	rs17474406	CEP120/ KRT8P33	5	122732342	A	G	0.019761	0.0491806	0.00880977	9.37041e-05	2.4e-08		Alzheimer's disease_without_UKB	Original SNP available	NA	NA	NA	0.1037	0.0543	0.05595
Multisite chronic pain (MCP)	rs11751591	NA	6	33794215	G	A	0.847175	0.0214053	0.00338958	0.000118642	2.7e-10		Alzheimer's disease_without_UKB	Original SNP available	NA	NA	NA	0.0141	0.022	0.5207
Multisite chronic pain (MCP)	rs142415291	NA	6	34755312	C	A	0.262679	0.0162944	0.00277566	0.000102846	4.3e-09		Alzheimer's disease_without_UKB	rs9689160	rs9689160	-5463	0.995025	0.0035	0.0172	0.838
Multisite chronic pain (MCP)	rs6926377	UTRN	6	145105354	C	A	0.292822	0.0154511	0.00267711	9.88738e-05	7.9e-09		Alzheimer's disease_without_UKB	Original SNP available	NA	NA	NA	0.0004	0.0169	0.9788
Multisite chronic pain (MCP)	rs10259354	SDK1	7	3487414	G	A	0.306232	0.0146793	0.00264917	9.15599e-05	3e-08		Alzheimer's disease_without_UKB	Original SNP available	NA	NA	NA	0.0066	0.0173	0.7045
Multisite chronic pain (MCP)	rs7798894	SP4	7	21552995	A	T	0.288463	0.015261	0.00269861	9.56057e-05	1.6e-08		Alzheimer's disease_without_UKB	Original SNP available	NA	NA	NA	-0.0078	0.0174	0.656
Multisite chronic pain (MCP)	rs6966540	DYNC1I1	7	95727967	C	T	0.372844	0.0139057	0.00251636	9.04312e-05	3.3e-08		Alzheimer's disease_without_UKB	Original SNP available	NA	NA	NA	-0.0143	0.0166	0.3878
Multisite chronic pain (MCP)	rs12537376	FOXP2	7	114025053	A	G	0.608981	0.0150788	0.00250452	0.000108284	1.7e-09		Alzheimer's disease_without_UKB	Original SNP available	NA	NA	NA	-0.0076	0.0162	0.6412
Multisite chronic pain (MCP)	rs11786084	NA	8	142651709	A	G	0.333578	0.0144791	0.00259101	9.32094e-05	2.3e-08		Alzheimer's disease_without_UKB	Original SNP available	NA	NA	NA	-0.0221	0.0171	0.1965
Multisite chronic pain (MCP)	rs10992729	Y	9	96181075	C	T	0.667679	0.0157618	0.00258764	0.000110247	1.1e-09		Alzheimer's disease_without_UKB	Original SNP available	NA	NA	NA	0.0174	0.0164	0.2895
Multisite chronic pain (MCP)	rs6478241	ASTN2	9	119252629	A	G	0.364798	0.0149283	0.00251948	0.00010328	3.1e-09		Alzheimer's disease_without_UKB	Original SNP available	NA	NA	NA	-0.0003	0.016	0.9829
Multisite chronic pain (MCP)	rs2183271	MLLT10	10	21957229	C	T	0.359249	0.0140394	0.00253689	9.07428e-05	3.1e-08		Alzheimer's disease_without_UKB	Original SNP available	NA	NA	NA	-0.0073	0.0166	0.6621
Multisite chronic pain (MCP)	rs11599236	SORCS3	10	106454672	T	C	0.590893	0.0137892	0.00249503	9.19293e-05	3.3e-08		Alzheimer's disease_without_UKB	Original SNP available	NA	NA	NA	0.0076	0.0163	0.6402
Multisite chronic pain (MCP)	rs117829627	KNDC1	10	134973637	T	C	0.268654	0.0152286	0.00275862	9.1131e-05	3.4e-08		Alzheimer's disease_without_UKB	Original SNP available	NA	NA	NA	-0.029	0.0182	0.1123
Multisite chronic pain (MCP)	rs61883178	SOX6	11	16317779	A	C	0.166516	0.0207943	0.00326734	0.000120025	2e-10		Alzheimer's disease_without_UKB	Original SNP available	NA	NA	NA	0.0528	0.0198	0.007797
Multisite chronic pain (MCP)	rs1443914	NA	13	53917230	T	C	0.471983	0.0162156	0.00243609	0.00013106	2.8e-11		Alzheimer's disease_without_UKB	Original SNP available	NA	NA	NA	-0.0048	0.0159	0.7644
Multisite chronic pain (MCP)	rs2006281	CTD-2134A5.4/ LINC00637	14	104327732	C	T	0.496931	0.0134934	0.0024458	9.10325e-05	3.4e-08		Alzheimer's disease_without_UKB	Original SNP available	NA	NA	NA	-0.0038	0.0165	0.8164
Multisite chronic pain (MCP)	rs2386584	VPS33B/ PRC1	15	91539572	G	T	0.385382	0.0166445	0.00250006	0.000131241	2.8e-11		Alzheimer's disease_without_UKB	Original SNP available	NA	NA	NA	0.0266	0.0156	0.08902
Multisite chronic pain (MCP)	rs285026	NA	16	77100089	T	G	0.569404	0.0137932	0.00245488	9.32933e-05	1.9e-08		Alzheimer's disease_without_UKB	Original SNP available	NA	NA	NA	-0.0097	0.0154	0.529
Multisite chronic pain (MCP)	rs9899380	NMT1	17	43173131	C	G	0.426767	0.0139204	0.00247158	9.48103e-05	1.8e-08		Alzheimer's disease_without_UKB	Original SNP available	NA	NA	NA	0.0015	0.0157	0.9227
Multisite chronic pain (MCP)	rs11079993	snoZ178	17	50301552	T	G	0.381495	0.017286	0.00251042	0.00014101	5.7e-12		Alzheimer's disease_without_UKB	Original SNP available	NA	NA	NA	0.0064	0.0165	0.6995
Multisite chronic pain (MCP)	rs62098013	DCC	18	50863861	A	G	0.362587	0.0168595	0.00255242	0.000131387	4e-11		Alzheimer's disease_without_UKB	Original SNP available	NA	NA	NA	-0.025	0.0164	0.1264
Multisite chronic pain (MCP)	rs2424245	SLC24A3	20	19649716	C	T	0.874375	0.0230271	0.00367577	0.000116488	3.7e-10		Alzheimer's disease_without_UKB	Original SNP available	NA	NA	NA	-0.0036	0.0241	0.8826
Sleep duration (SD)	rs915416	NA	1	34731984	C	G	0.289947	0.0192587	0.00249452	0.000152719	9.9e-15		Parkinson's disease_without_UKB	Original SNP available	NA	NA	NA	-0.0511	0.0227	0.02441
Sleep duration (SD)	rs269054	DAB1	1	57864304	A	T	0.422076	0.0136431	0.00229327	9.08066e-05	2.1e-09		Parkinson's disease_without_UKB	rs269057	rs269057	-1120	0.955316	-0.0198	0.0209	0.3435
Sleep duration (SD)	rs61796569	PDE4B	1	66476437	T	C	0.269583	0.0154442	0.00256443	9.39343e-05	1.5e-09		Parkinson's disease_without_UKB	Original SNP available	NA	NA	NA	0.0101	0.0234	0.6659
Sleep duration (SD)	rs12567114	NA	1	98527951	A	G	0.275802	0.0148307	0.0025403	8.78634e-05	4.3e-09		Parkinson's disease_without_UKB	Original SNP available	NA	NA	NA	-0.0063	0.0236	0.788
Sleep duration (SD)	rs62120041	NA	2	9185564	T	C	0.933902	0.0261113	0.00457497	8.41737e-05	9.6e-09		Parkinson's disease_without_UKB	Original SNP available	NA	NA	NA	0.0615	0.0426	0.1489
Sleep duration (SD)	rs374153	SLC8A1-AS1	2	40382712	C	T	0.158085	0.0176119	0.00310308	8.2566e-05	9.1e-09		Parkinson's disease_without_UKB	Original SNP available	NA	NA	NA	-0.0079	0.0285	0.7829
Sleep duration (SD)	rs7556815	NA	2	114085785	A	G	0.219144	0.0407248	0.00274023	0.000567608	1.3e-49		Parkinson's disease_without_UKB	Original SNP available	NA	NA	NA	-0.0191	0.0252	0.4492
Sleep duration (SD)	rs35662245	NA	2	147583187	A	T	0.338744	0.0145968	0.00239263	9.54523e-05	1.4e-09		Parkinson's disease_without_UKB	Original SNP available	NA	NA	NA	-0.0359	0.0223	0.1084
Sleep duration (SD)	rs11885663	AC010127.3/ SCN1A	2	166944004	T	C	0.247809	0.0162176	0.00261811	9.80502e-05	8.6e-10		Parkinson's disease_without_UKB	Original SNP available	NA	NA	NA	0.0064	0.0238	0.7893
Sleep duration (SD)	rs10173260	MAP2	2	210377845	C	T	0.606235	0.0128368	0.00231322	7.86723e-05	2.9e-08		Parkinson's disease_without_UKB	Original SNP available	NA	NA	NA	-0.0239	0.0214	0.2658
Sleep duration (SD)	rs17732997	NA	3	70470834	C	G	0.569098	0.0129345	0.0022882	8.20531e-05	1.2e-08		Parkinson's disease_without_UKB	Original SNP available	NA	NA	NA	-0.0362	0.0212	0.08787
Sleep duration (SD)	rs7644809	LINC00635	3	107564459	T	C	0.421606	0.0130621	0.00230148	8.32121e-05	1.6e-08		Parkinson's disease_without_UKB	Original SNP available	NA	NA	NA	0.0161	0.021	0.4421
Sleep duration (SD)	rs13088093	PPP2R3A	3	135838598	G	T	0.336317	0.0162722	0.00240235	0.000118204	7e-12		Parkinson's disease_without_UKB	Original SNP available	NA	NA	NA	-0.0068	0.0228	0.765
Sleep duration (SD)	rs2192528	NA	4	18327896	A	G	0.480065	0.0133687	0.0022692	8.9219e-05	2.7e-09		Parkinson's disease_without_UKB	Original SNP available	NA	NA	NA	0.0217	0.0216	0.3138
Sleep duration (SD)	rs17427571	RNU5A-2P	4	82254908	A	G	0.684313	0.0138255	0.00243544	8.25854e-05	1.3e-08		Parkinson's disease_without_UKB	Original SNP available	NA	NA	NA	-0.0067	0.0223	0.7633
Sleep duration (SD)	rs35531607	NA	4	92533225	C	T	0.474083	0.0128402	0.00227278	8.22139e-05	1.5e-08		Parkinson's disease_without_UKB	Original SNP available	NA	NA	NA	-0.0081	0.0207	0.6934
Sleep duration (SD)	rs13109404	BANK1/ MTND5P5/ RP11-498M5.2	4	102896591	T	G	0.928024	0.0312035	0.00440829	0.000130072	1.4e-12		Parkinson's disease_without_UKB	Original SNP available	NA	NA	NA	0.0689	0.0535	0.1977
Sleep duration (SD)	rs365663	SLC6A3	5	1428883	A	G	0.545963	0.0146291	0.00227857	0.000106101	1e-10		Parkinson's disease_without_UKB	Original SNP available	NA	NA	NA	0.0592	0.0222	0.007701
Sleep duration (SD)	rs465700	NA	5	3126493	C	G	0.107834	0.0225148	0.00367362	9.75366e-05	1.4e-09		Parkinson's disease_without_UKB	Original SNP available	NA	NA	NA	-0.0265	0.0348	0.4466
Sleep duration (SD)	rs56372231	PAM	5	102321905	T	C	0.334093	0.0169439	0.00239981	0.000127743	2.2e-12		Parkinson's disease_without_UKB	Original SNP available	NA	NA	NA	-0.0687	0.0221	0.001875
Sleep duration (SD)	rs11567976	CDC25C	5	137654218	T	C	0.570908	0.0128042	0.00228516	8.03251e-05	2.1e-08		Parkinson's disease_without_UKB	Original SNP available	NA	NA	NA	-0.0089	0.0208	0.6693
Sleep duration (SD)	rs151014368	NA	5	176751059	A	G	0.206258	0.0160924	0.00281958	8.47934e-05	9.1e-09		Parkinson's disease_without_UKB	rs62397245	rs62397245	-371	0.903021	-0.0008	0.025	0.9744
Sleep duration (SD)	rs34556183	SCAND3	6	28584775	A	G	0.719606	0.0169228	0.00252323	0.000115568	2.3e-11		Parkinson's disease_without_UKB	Original SNP available	NA	NA	NA	-0.0371	0.024	0.1216
Sleep duration (SD)	rs1611719	NA	6	29829636	G	A	0.789025	0.0164663	0.00286702	9.02701e-05	6e-09		Parkinson's disease_without_UKB	Original SNP available	NA	NA	NA	-0.0204	0.0373	0.585
Sleep duration (SD)	rs9382445	NA	6	54937974	T	C	0.62305	0.014536	0.00233387	9.92491e-05	4.8e-10		Parkinson's disease_without_UKB	Original SNP available	NA	NA	NA	0.0534	0.0213	0.01238
Sleep duration (SD)	rs2231265	PNRC1/ RP11-63L7.5	6	89790201	G	A	0.772289	0.014955	0.00269917	7.86623e-05	2.7e-08		Parkinson's disease_without_UKB	Original SNP available	NA	NA	NA	0.0312	0.0247	0.2063
Sleep duration (SD)	rs9345234	NA	6	93162639	C	A	0.578016	0.0130117	0.00229893	8.25912e-05	1.8e-08		Parkinson's disease_without_UKB	Original SNP available	NA	NA	NA	0.0139	0.0209	0.5061
Sleep duration (SD)	rs34731055	MAD1L1	7	2106928	T	C	0.18089	0.0194603	0.00294778	0.000112224	3.7e-11		Parkinson's disease_without_UKB	Original SNP available	NA	NA	NA	-0.0349	0.0313	0.2656
Sleep duration (SD)	rs2079070	FOXP2	7	114126432	C	G	0.264613	0.0175475	0.00256638	0.000119836	7.5e-12		Parkinson's disease_without_UKB	Original SNP available	NA	NA	NA	0.0162	0.0239	0.4982
Sleep duration (SD)	rs7806045	CHCHD3	7	132610266	T	C	0.754703	0.0147916	0.00262577	8.10081e-05	1.4e-08		Parkinson's disease_without_UKB	Original SNP available	NA	NA	NA	0.0226	0.0245	0.3566
Sleep duration (SD)	rs4841498	AF131215.5/ XKR6/ AF131215.3	8	10985432	C	T	0.48696	0.0139954	0.00226922	9.7869e-05	1.2e-09		Parkinson's disease_without_UKB	Original SNP available	NA	NA	NA	0.0547	0.0229	0.01716
Sleep duration (SD)	rs73219758	SGCZ	8	14279446	G	A	0.708064	0.0164012	0.00249526	0.000111209	5.6e-11		Parkinson's disease_without_UKB	rs3887290	rs3887290	1300	1	0.0055	0.0235	0.8141
Sleep duration (SD)	rs10973207	NA	9	37100525	T	G	0.157677	0.0204339	0.00312394	0.000110912	6e-11		Parkinson's disease_without_UKB	Original SNP available	NA	NA	NA	0.0263	0.0327	0.422
Sleep duration (SD)	rs1776776	ARRDC1	9	140497072	T	C	0.873832	0.019963	0.00341071	8.78737e-05	4.9e-09		Parkinson's disease_without_UKB	Original SNP available	NA	NA	NA	0.0436	0.0312	0.1625
Sleep duration (SD)	rs12246842	MLLT10	10	21830580	A	G	0.459815	0.0133949	0.00227425	8.91322e-05	3.9e-09		Parkinson's disease_without_UKB	Original SNP available	NA	NA	NA	0.0328	0.0215	0.1275
Sleep duration (SD)	rs10761674	EGR2	10	64618340	C	T	0.477334	0.0123329	0.00226591	7.58939e-05	4.2e-08		Parkinson's disease_without_UKB	Original SNP available	NA	NA	NA	-0.0226	0.0208	0.2766
Sleep duration (SD)	rs11190970	BTRC/ RNU2-59P/ snoU13	10	103128332	G	A	0.798661	0.015379	0.00282318	7.60635e-05	4.6e-08		Parkinson's disease_without_UKB	Original SNP available	NA	NA	NA	0.0168	0.0266	0.5293
Sleep duration (SD)	rs7915425	NA	10	125016501	T	C	0.174682	0.0190638	0.00298959	0.00010479	2e-10		Parkinson's disease_without_UKB	Original SNP available	NA	NA	NA	0.0025	0.0267	0.926
Sleep duration (SD)	rs1517572	RP11-115J23.1	11	28829882	C	A	0.580536	0.0146443	0.00229467	0.000104446	1.5e-10		Parkinson's disease_without_UKB	Original SNP available	NA	NA	NA	-0.0118	0.0216	0.5855
Sleep duration (SD)	rs4592416	HSD17B12	11	43800474	G	A	0.464407	0.0146828	0.0022701	0.000107246	9.3e-11		Parkinson's disease_without_UKB	Original SNP available	NA	NA	NA	0.011	0.0213	0.6035
Sleep duration (SD)	rs174560	FADS2/ FADS1/ MIR1908	11	61581764	C	T	0.314215	0.0135751	0.00243675	7.94202e-05	2.8e-08		Parkinson's disease_without_UKB	Original SNP available	NA	NA	NA	0.0028	0.0226	0.9005
Sleep duration (SD)	rs12791153	NA	11	80685181	T	A	0.081089	0.0235481	0.0042169	8.26375e-05	1.9e-08		Parkinson's disease_without_UKB	Original SNP available	NA	NA	NA	0.0009	0.0501	0.9863
Sleep duration (SD)	rs1553132	GRM5	11	88297740	G	A	0.258433	0.0145068	0.00258447	8.06625e-05	2.5e-08		Parkinson's disease_without_UKB	Original SNP available	NA	NA	NA	-0.0044	0.0245	0.8573
Sleep duration (SD)	rs1939455	TRPC6	11	101520886	G	T	0.879446	0.0204253	0.00356118	8.84622e-05	1.2e-08		Parkinson's disease_without_UKB	Original SNP available	NA	NA	NA	-0.029	0.0359	0.4197
Sleep duration (SD)	rs1079727	DRD2	11	113289182	C	T	0.157818	0.0182922	0.00310347	8.89456e-05	5.3e-09		Parkinson's disease_without_UKB	Original SNP available	NA	NA	NA	0.0325	0.0288	0.2592
Sleep duration (SD)	rs3751046	C11orf63/ ATP5F1P5	11	122828342	G	A	0.146493	0.0194129	0.00320818	9.42399e-05	1.1e-09		Parkinson's disease_without_UKB	Original SNP available	NA	NA	NA	0.0196	0.0298	0.512
Sleep duration (SD)	rs34354917	NA	12	38764559	C	A	0.710472	0.0137464	0.00250081	7.77402e-05	3.9e-08		Parkinson's disease_without_UKB	Original SNP available	NA	NA	NA	0.0388	0.0332	0.2423
Sleep duration (SD)	rs4767550	KSR2	12	117951150	G	A	0.414138	0.0143001	0.0023096	9.92313e-05	6.3e-10		Parkinson's disease_without_UKB	Original SNP available	NA	NA	NA	0.0046	0.0214	0.8298
Sleep duration (SD)	rs6575005	NOVA1	14	26954078	T	C	0.757854	0.0155637	0.00264172	8.89034e-05	4.4e-09		Parkinson's disease_without_UKB	Original SNP available	NA	NA	NA	0.0011	0.0243	0.9633
Sleep duration (SD)	rs10483350	RP11-562L8.1	14	29816155	G	A	0.195418	0.017369	0.0028676	9.48669e-05	1.5e-09		Parkinson's disease_without_UKB	Original SNP available	NA	NA	NA	0.0625	0.0267	0.01928
Sleep duration (SD)	rs61985058	RTN1	14	60233841	T	C	0.143176	0.0185938	0.00322893	8.48258e-05	1.3e-08		Parkinson's disease_without_UKB	Original SNP available	NA	NA	NA	0.0697	0.0351	0.04684
Sleep duration (SD)	rs55658675	MAX/ RP11-840I19.3	14	65554638	C	T	0.644938	0.0131415	0.00236892	7.90937e-05	2e-08		Parkinson's disease_without_UKB	Original SNP available	NA	NA	NA	-0.0363	0.0219	0.0971
Sleep duration (SD)	rs11621908	NA	14	78495761	C	T	0.917141	0.0240951	0.00416298	8.82395e-05	5.6e-09		Parkinson's disease_without_UKB	Original SNP available	NA	NA	NA	-0.0668	0.0384	0.08139
Sleep duration (SD)	rs8038326	SEMA6D	15	47989799	A	G	0.72691	0.0159204	0.0025407	0.000100629	2.8e-10		Parkinson's disease_without_UKB	Original SNP available	NA	NA	NA	-0.0226	0.0231	0.328
Sleep duration (SD)	rs3095508	RBFOX1/ RP11-420N3.2	16	6550400	C	A	0.593529	0.0153518	0.00230437	0.000113716	3.1e-11		Parkinson's disease_without_UKB	Original SNP available	NA	NA	NA	0.0166	0.021	0.4296
Sleep duration (SD)	rs11643715	PRKCB	16	23909538	G	C	0.290942	0.013895	0.00249658	7.96591e-05	3.2e-08		Parkinson's disease_without_UKB	Original SNP available	NA	NA	NA	-0.0091	0.0233	0.6976
Sleep duration (SD)	rs9937053	FTO	16	53799507	G	A	0.576695	0.0169348	0.00229041	0.00014002	1.2e-13		Parkinson's disease_without_UKB	Original SNP available	NA	NA	NA	0.0395	0.0214	0.06517
Sleep duration (SD)	rs7198661	NA	16	56090428	T	C	0.502318	0.0133829	0.00227449	8.95491e-05	3.9e-09		Parkinson's disease_without_UKB	Original SNP available	NA	NA	NA	-0.0148	0.0211	0.4808
Sleep duration (SD)	rs3027234	CTC1	17	8136092	C	T	0.772849	0.0151536	0.00270628	8.06252e-05	2.3e-08		Parkinson's disease_without_UKB	Original SNP available	NA	NA	NA	0.0314	0.0247	0.2029
Sleep duration (SD)	rs205024	SHISA6	17	11227352	T	C	0.383735	0.0138261	0.00232711	9.04125e-05	3.9e-09		Parkinson's disease_without_UKB	Original SNP available	NA	NA	NA	0.0118	0.021	0.5747
Sleep duration (SD)	rs4985887	PDLIM1P2	17	21345958	C	T	0.620562	0.0134483	0.00243319	8.51708e-05	2.5e-08		Parkinson's disease_without_UKB	rs8077478	rs8077478	10031	0.945749	-0.1595	0.1159	0.1686
Sleep duration (SD)	rs12607679	TCF4	18	53059748	T	C	0.737717	0.0201387	0.00259284	0.000156947	8.3e-15		Parkinson's disease_without_UKB	Original SNP available	NA	NA	NA	-0.0204	0.0236	0.3875
Sleep duration (SD)	rs10421649	PIN1/ UBL5/ FBXL12/ CTD-2623N2.11	19	9942262	A	T	0.55697	0.0132975	0.00229462	8.7264e-05	6.9e-09		Parkinson's disease_without_UKB	rs12973413	rs12973413	-40	0.968218	0.008	0.0224	0.7208
Sleep duration (SD)	rs2072727	PABPC1L/ YWHAB	20	43538733	T	C	0.43617	0.0132425	0.00228506	8.62529e-05	7.9e-09		Parkinson's disease_without_UKB	Original SNP available	NA	NA	NA	0.0004	0.0212	0.9856
Short sleep (SS)	rs7524118	NA	1	34736052	C	T	0.708376	0.0057622	0.00105376	1.37181e-05	4.9e-08		Parkinson's disease_without_UKB	Original SNP available	NA	NA	NA	0.047	0.0224	0.03624
Short sleep (SS)	rs2186122	NA	1	66470206	T	A	0.561566	0.0056704	0.000972376	1.5833e-05	4.8e-09		Parkinson's disease_without_UKB	Original SNP available	NA	NA	NA	-0.0004	0.0207	0.9834
Short sleep (SS)	rs12567114	NA	1	98527951	G	A	0.7246	0.00632465	0.00107682	1.59649e-05	4.1e-09		Parkinson's disease_without_UKB	Original SNP available	NA	NA	NA	0.0063	0.0236	0.788
Short sleep (SS)	rs2820313	LMOD1/ RP11-307B6.3	1	201870221	G	A	0.341112	0.00600641	0.00101025	1.62169e-05	2.3e-09		Parkinson's disease_without_UKB	Original SNP available	NA	NA	NA	-0.0435	0.0225	0.0528
Short sleep (SS)	rs1380703	NA	2	57941287	G	A	0.383531	0.00676427	0.0010046	2.16363e-05	1.6e-11		Parkinson's disease_without_UKB	Original SNP available	NA	NA	NA	0.0195	0.022	0.3753
Short sleep (SS)	rs2863957	NA	2	114089551	C	A	0.781508	0.0101896	0.0011609	3.54579e-05	2.6e-18		Parkinson's disease_without_UKB	Original SNP available	NA	NA	NA	0.0192	0.0252	0.4471
Short sleep (SS)	rs2014830	RP11-493K19.3	3	50172397	C	T	0.698128	0.00578646	0.00105038	1.41128e-05	2.7e-08		Parkinson's disease_without_UKB	Original SNP available	NA	NA	NA	-0.0272	0.0221	0.2189
Short sleep (SS)	rs17005118	NA	4	82288564	A	G	0.264936	0.00648249	0.00108701	1.63674e-05	2.5e-09		Parkinson's disease_without_UKB	Original SNP available	NA	NA	NA	0.0079	0.0235	0.7377
Short sleep (SS)	rs13107325	SLC39A8	4	103188709	T	C	0.074528	0.0132682	0.0018282	2.42849e-05	2.5e-13		Parkinson's disease_without_UKB	Original SNP available	NA	NA	NA	-0.1041	0.0426	0.01448
Short sleep (SS)	rs12518468	NA	5	7249696	C	T	0.328456	0.00588504	0.00102098	1.52785e-05	8.5e-09		Parkinson's disease_without_UKB	Original SNP available	NA	NA	NA	0.0016	0.0237	0.9477
Short sleep (SS)	rs3776864	PAM	5	102327868	A	C	0.66721	0.00572403	0.00101927	1.45501e-05	1.7e-08		Parkinson's disease_without_UKB	Original SNP available	NA	NA	NA	0.0835	0.026	0.001349
Short sleep (SS)	rs4585442	SMAD5	5	135508381	G	A	0.311023	0.00634685	0.00103625	1.72641e-05	8.1e-10		Parkinson's disease_without_UKB	Original SNP available	NA	NA	NA	0.0496	0.0228	0.02961
Short sleep (SS)	rs2517827	NA	6	29832846	A	C	0.311067	0.00592859	0.00103615	1.50648e-05	5.7e-09		Parkinson's disease_without_UKB	Original SNP available	NA	NA	NA	-0.0199	0.0237	0.4009
Short sleep (SS)	rs12661667	USP49	6	41792545	T	C	0.263495	0.00602193	0.00108717	1.4075e-05	2.8e-08		Parkinson's disease_without_UKB	Original SNP available	NA	NA	NA	0.0067	0.0236	0.7751
Short sleep (SS)	rs9367621	HCRTR2	6	55040290	T	A	0.43104	0.00544503	0.000969917	1.45422e-05	1.6e-08		Parkinson's disease_without_UKB	Original SNP available	NA	NA	NA	-0.029	0.0208	0.1642
Short sleep (SS)	rs9321171	RP1-69D17.4	6	129848635	C	T	0.540122	0.00535425	0.000966062	1.42417e-05	4.2e-08		Parkinson's disease_without_UKB	Original SNP available	NA	NA	NA	0.0074	0.0213	0.7287
Short sleep (SS)	rs11763750	MAD1L1	7	2080114	G	A	0.814346	0.00721224	0.00123366	1.57284e-05	5.1e-09		Parkinson's disease_without_UKB	Original SNP available	NA	NA	NA	0.0132	0.0279	0.6354
Short sleep (SS)	rs1229762	FOXP2	7	114218582	T	C	0.664501	0.00723933	0.00101656	2.33676e-05	1e-12		Parkinson's disease_without_UKB	Original SNP available	NA	NA	NA	-0.0228	0.0218	0.2959
Short sleep (SS)	rs60882754	RP11-546K22.1	8	52886619	A	T	0.938985	0.011304	0.00200145	1.46416e-05	1.8e-08		Parkinson's disease_without_UKB	Original SNP available	NA	NA	NA	-0.0275	0.0461	0.5504
Short sleep (SS)	rs1607227	RP11-115J23.1	11	28808617	G	T	0.704938	0.0063693	0.00105472	1.68763e-05	1.5e-09		Parkinson's disease_without_UKB	Original SNP available	NA	NA	NA	-0.0268	0.025	0.2854
Short sleep (SS)	rs17388803	SEMA6D/ CTD-2270N23.1	15	48027204	C	A	0.105648	0.00982621	0.00158706	1.82462e-05	6.5e-10		Parkinson's disease_without_UKB	Original SNP available	NA	NA	NA	-0.0134	0.0369	0.7175
Short sleep (SS)	rs59779556	GNAO1/ RP11-461O7.1/ CTD-2050B12.2	16	56227965	T	G	0.553827	0.00549133	0.000965961	1.49026e-05	2e-08		Parkinson's disease_without_UKB	Original SNP available	NA	NA	NA	0.0275	0.021	0.1903
Short sleep (SS)	rs205024	SHISA6	17	11227352	C	T	0.616724	0.00551041	0.000986026	1.43549e-05	2.7e-08		Parkinson's disease_without_UKB	Original SNP available	NA	NA	NA	-0.0118	0.021	0.5747
Short sleep (SS)	rs12963463	TCF4	18	53099093	C	T	0.299425	0.00711437	0.0010601	2.12347e-05	1.9e-11		Parkinson's disease_without_UKB	Original SNP available	NA	NA	NA	0.0583	0.0245	0.01718
Short sleep (SS)	rs5757675	NA	22	39838892	G	T	0.259528	0.00645515	0.00109902	1.60153e-05	2.7e-09		Parkinson's disease_without_UKB	Original SNP available	NA	NA	NA	0.0079	0.0237	0.7384
Long sleep (LS)	rs7534398	CAMTA1	1	7767464	A	T	0.201382	0.00507915	0.000908499	8.29797e-06	2.1e-08		Parkinson's disease_without_UKB	Original SNP available	NA	NA	NA	0.0256	0.026	0.3244
Long sleep (LS)	rs6737318	NA	2	114083120	G	A	0.221841	0.00638002	0.000876506	1.40535e-05	3.4e-13		Parkinson's disease_without_UKB	Original SNP available	NA	NA	NA	-0.0187	0.0253	0.4601
Long sleep (LS)	rs10899257	GUCY2EP/ RP11-672A2.3	11	76415209	A	G	0.144473	0.00563809	0.00103128	7.85804e-06	4.6e-08		Parkinson's disease_without_UKB	Original SNP available	NA	NA	NA	-0.0026	0.03	0.9304
Long sleep (LS)	rs3751046	C11orf63/ ATP5F1P5	11	122828342	G	A	0.147342	0.00577495	0.00102722	8.37969e-06	2e-08		Parkinson's disease_without_UKB	Original SNP available	NA	NA	NA	0.0196	0.0298	0.512
Long sleep (LS)	rs17817288	FTO	16	53807764	A	G	0.518127	0.00418824	0.000726521	8.75915e-06	8.9e-09		Parkinson's disease_without_UKB	Original SNP available	NA	NA	NA	0.0176	0.021	0.4033
Long sleep (LS)	rs2532253	NA	17	44256296	G	A	0.80321	0.00662745	0.000961786	1.38853e-05	4.8e-12		Parkinson's disease_without_UKB	Original SNP available	NA	NA	NA	0.3925	0.0427	4.083e-20
Chronotype (CHR)	rs61773390	PER3/ RP3-467L1.4	1	7884525	T	G	0.196439	0.0340792	0.00337553	0.000366653	1.2e-23		Parkinson's disease_without_UKB	Original SNP available	NA	NA	NA	0.0227	0.0263	0.3875
Chronotype (CHR)	rs17448682	DDI2	1	15966713	T	C	0.231952	0.0221528	0.00318247	0.000174853	2.2e-12		Parkinson's disease_without_UKB	Original SNP available	NA	NA	NA	0.0232	0.0252	0.3567
Chronotype (CHR)	rs3816454	NA	1	21191416	T	G	0.374768	0.020082	0.00278156	0.000188994	4.9e-13		Parkinson's disease_without_UKB	Original SNP available	NA	NA	NA	-0.001	0.0216	0.9627
Chronotype (CHR)	rs12140153	INADL	1	62579891	G	T	0.904737	0.0340109	0.00468803	0.000199394	1.6e-13		Parkinson's disease_without_UKB	Original SNP available	NA	NA	NA	0.013	0.0454	0.7737
Chronotype (CHR)	rs7547493	AK5	1	77775233	G	A	0.178016	0.0376299	0.00350319	0.000414399	3.9e-27		Parkinson's disease_without_UKB	Original SNP available	NA	NA	NA	0.014	0.0271	0.6047
Chronotype (CHR)	rs6658041	ELTD1	1	79387676	A	G	0.59992	0.0152482	0.00274124	0.000111611	1.7e-08		Parkinson's disease_without_UKB	Original SNP available	NA	NA	NA	0.0037	0.0211	0.8589
Chronotype (CHR)	rs11588913	NA	1	79963816	G	A	0.601681	0.0154525	0.00273856	0.000114452	1.5e-08		Parkinson's disease_without_UKB	Original SNP available	NA	NA	NA	0.0028	0.021	0.8932
Chronotype (CHR)	rs4949980	NA	1	96621739	G	A	0.067607	0.0321893	0.00539402	0.00013063	2.7e-09		Parkinson's disease_without_UKB	Original SNP available	NA	NA	NA	0.0038	0.0664	0.9543
Chronotype (CHR)	rs17575798	GNAI3/ GPR61/ RP5-1160K1.8	1	110086451	G	A	0.807172	0.0225553	0.00339377	0.000158367	4.2e-11		Parkinson's disease_without_UKB	Original SNP available	NA	NA	NA	-0.0065	0.0264	0.8056
Chronotype (CHR)	rs11587758	PRPF3	1	150327106	A	G	0.395515	0.0241103	0.0027375	0.000277961	5.5e-19		Parkinson's disease_without_UKB	Original SNP available	NA	NA	NA	0.0204	0.0255	0.425
Chronotype (CHR)	rs975025	AXDND1/ RN7SL374P	1	179338327	C	T	0.922916	0.0321062	0.00502525	0.000146668	1.3e-10		Parkinson's disease_without_UKB	Original SNP available	NA	NA	NA	0.0094	0.0399	0.8146
Chronotype (CHR)	rs509476	RGS16	1	182573227	T	C	0.0301569	0.1137	0.0078575	0.000756204	5.7e-47		Parkinson's disease_without_UKB	Original SNP available	NA	NA	NA	0.0163	0.0679	0.8104
Chronotype (CHR)	rs13011556	NA	2	4651923	G	C	0.238596	0.0227424	0.00316075	0.000187923	1.1e-12		Parkinson's disease_without_UKB	Original SNP available	NA	NA	NA	-0.0194	0.0259	0.4543
Chronotype (CHR)	rs2712056	NA	2	23959131	T	C	0.184664	0.022175	0.00345992	0.000148073	5.1e-11		Parkinson's disease_without_UKB	Original SNP available	NA	NA	NA	-0.033	0.0279	0.2379
Chronotype (CHR)	rs786406	CAMKMT	2	44735953	G	A	0.702127	0.0235784	0.00293536	0.000232544	1.9e-16		Parkinson's disease_without_UKB	Original SNP available	NA	NA	NA	-0.001	0.0227	0.9657
Chronotype (CHR)	rs7561945	LHCGR/ STON1-GTF2A1L/ GTF2A1L	2	48958647	C	T	0.94127	0.0337285	0.0057442	0.000125776	5.3e-09		Parkinson's disease_without_UKB	Original SNP available	NA	NA	NA	0.0422	0.0424	0.3201
Chronotype (CHR)	rs10495976	NA	2	49750698	T	A	0.390221	0.0178512	0.00276698	0.000151652	5.1e-11		Parkinson's disease_without_UKB	Original SNP available	NA	NA	NA	-0.0429	0.0218	0.04919
Chronotype (CHR)	rs359250	NA	2	60480973	T	G	0.636336	0.0168642	0.0027885	0.000131628	9.2e-10		Parkinson's disease_without_UKB	Original SNP available	NA	NA	NA	0.0081	0.0212	0.7023
Chronotype (CHR)	rs812925	USP34	2	61680993	G	C	0.351244	0.0205641	0.00280786	0.000192726	6.9e-13		Parkinson's disease_without_UKB	Original SNP available	NA	NA	NA	0.0016	0.0214	0.9388
Chronotype (CHR)	rs2311837	AAK1/ AC092431.2/ RP11-77O7.1	2	69819574	C	T	0.408279	0.0151285	0.00272441	0.000110585	3.6e-08		Parkinson's disease_without_UKB	Original SNP available	NA	NA	NA	-0.0477	0.0214	0.02598
Chronotype (CHR)	rs2422413	NA	2	76343577	C	T	0.377642	0.0162894	0.0027689	0.000124727	3.6e-09		Parkinson's disease_without_UKB	Original SNP available	NA	NA	NA	0.006	0.0216	0.7799
Chronotype (CHR)	rs10520176	LRRTM4/ AC079117.1	2	77217310	T	C	0.50187	0.0231498	0.00268932	0.000267953	1.4e-17		Parkinson's disease_without_UKB	Original SNP available	NA	NA	NA	0.0085	0.0206	0.68
Chronotype (CHR)	rs28380327	ARHGAP15/ AC096558.1/ RP11-570L15.2	2	144232491	A	T	0.629124	0.0205097	0.00277698	0.000196297	2.9e-13		Parkinson's disease_without_UKB	Original SNP available	NA	NA	NA	0.0064	0.0226	0.776
Chronotype (CHR)	rs1947198	NA	2	149390435	T	C	0.122155	0.0241964	0.00409707	0.000125563	1.8e-09		Parkinson's disease_without_UKB	Original SNP available	NA	NA	NA	0.0811	0.0333	0.01491
Chronotype (CHR)	rs197273	NA	2	161894663	A	G	0.470208	0.0158713	0.00269376	0.000125502	1.3e-08		Parkinson's disease_without_UKB	Original SNP available	NA	NA	NA	0.0138	0.0208	0.5066
Chronotype (CHR)	rs1064213	PLCL1	2	198950240	A	G	0.477688	0.019141	0.00268602	0.000182824	1.3e-12		Parkinson's disease_without_UKB	Original SNP available	NA	NA	NA	0.0014	0.0207	0.9461
Chronotype (CHR)	rs57435966	TRAF3IP1	2	239311369	C	T	0.912868	0.0549152	0.0047647	0.000479734	2.6e-30		Parkinson's disease_without_UKB	Original SNP available	NA	NA	NA	-0.0175	0.0382	0.6457
Chronotype (CHR)	rs62182135	HDAC4	2	240267305	C	A	0.66833	0.0179439	0.00284795	0.000142745	3.7e-10		Parkinson's disease_without_UKB	Original SNP available	NA	NA	NA	-0.026	0.0221	0.239
Chronotype (CHR)	rs6442446	RP11-536I6.1	3	14394752	A	G	0.290534	0.0174738	0.00297308	0.000125873	3.1e-09		Parkinson's disease_without_UKB	Original SNP available	NA	NA	NA	0.0105	0.0228	0.6438
Chronotype (CHR)	rs9883892	NA	3	23224246	A	G	0.784032	0.0178444	0.00326189	0.000107834	2.5e-08		Parkinson's disease_without_UKB	Original SNP available	NA	NA	NA	0.0574	0.0251	0.02206
Chronotype (CHR)	rs13059636	AC133680.1	3	24935790	G	A	0.472049	0.0182698	0.00270236	0.000166371	1.6e-11		Parkinson's disease_without_UKB	Original SNP available	NA	NA	NA	-0.032	0.0208	0.1246
Chronotype (CHR)	rs11712056	ACTBP13	3	49914397	T	C	0.556296	0.0200896	0.00270384	0.000199238	1.6e-13		Parkinson's disease_without_UKB	Original SNP available	NA	NA	NA	-0.0115	0.0212	0.5856
Chronotype (CHR)	rs13316611	SYNPR	3	63564385	T	G	0.256587	0.0178305	0.0030789	0.000121289	1.7e-08		Parkinson's disease_without_UKB	rs17399554	rs17399554	2969	0.979257	-0.0262	0.0243	0.2818
Chronotype (CHR)	rs11924337	ROBO2	3	77321570	C	G	0.272446	0.0190701	0.00301826	0.000144172	2.2e-10		Parkinson's disease_without_UKB	Original SNP available	NA	NA	NA	0.0364	0.0234	0.1199
Chronotype (CHR)	rs957501	CADM2	3	85791657	T	A	0.336064	0.0154211	0.00284661	0.000106123	3e-08		Parkinson's disease_without_UKB	Original SNP available	NA	NA	NA	0.04	0.0225	0.07574
Chronotype (CHR)	rs1800828	DRD3	3	113891549	C	G	0.746407	0.0176235	0.00308462	0.000117578	1.7e-08		Parkinson's disease_without_UKB	Original SNP available	NA	NA	NA	-0.036	0.0246	0.1431
Chronotype (CHR)	rs13065394	TMEM108/ RP11-402L6.1	3	132971327	G	T	0.711537	0.017504	0.00296404	0.000125774	3e-09		Parkinson's disease_without_UKB	Original SNP available	NA	NA	NA	0.0371	0.0226	0.1014
Chronotype (CHR)	rs885255	NA	3	156348585	T	C	0.348115	0.0169773	0.00283418	0.000130816	4.4e-09		Parkinson's disease_without_UKB	Original SNP available	NA	NA	NA	0.0094	0.0216	0.6622
Chronotype (CHR)	rs9831488	PPM1L	3	160755062	G	A	0.350467	0.0183592	0.00284523	0.000153457	8.4e-11		Parkinson's disease_without_UKB	Original SNP available	NA	NA	NA	0.0177	0.0223	0.4273
Chronotype (CHR)	rs3850174	NCEH1/ AC007919.2	3	172364093	T	A	0.742891	0.0194471	0.00309938	0.000144471	6.8e-10		Parkinson's disease_without_UKB	Original SNP available	NA	NA	NA	-0.0116	0.0276	0.6738
Chronotype (CHR)	rs2239626	DGKG	3	185998884	C	T	0.304589	0.0202758	0.00292696	0.000174157	2.3e-12		Parkinson's disease_without_UKB	Original SNP available	NA	NA	NA	-0.0157	0.0226	0.4877
Chronotype (CHR)	rs231398	SH3BP2	4	2832189	G	A	0.837853	0.0207867	0.00367183	0.000117403	8.4e-09		Parkinson's disease_without_UKB	Original SNP available	NA	NA	NA	-0.0552	0.0283	0.05082
Chronotype (CHR)	rs28634184	LPHN3	4	62873419	C	T	0.749137	0.0176363	0.00310689	0.000116908	2.8e-08		Parkinson's disease_without_UKB	Original SNP available	NA	NA	NA	0.014	0.0241	0.5602
Chronotype (CHR)	rs7691121	HNRNPD	4	83274208	C	G	0.767817	0.0220069	0.00317772	0.000172678	5.6e-12		Parkinson's disease_without_UKB	Original SNP available	NA	NA	NA	0.0002	0.025	0.9921
Chronotype (CHR)	rs4339281	NA	4	118315560	A	G	0.873018	0.0223188	0.00404047	0.000110443	3.2e-08		Parkinson's disease_without_UKB	Original SNP available	NA	NA	NA	-0.0347	0.0309	0.261
Chronotype (CHR)	rs4241964	RP11-775H9.1	4	137053959	G	T	0.475089	0.020735	0.00270449	0.000214437	1.1e-14		Parkinson's disease_without_UKB	Original SNP available	NA	NA	NA	0.0095	0.0218	0.6648
Chronotype (CHR)	rs10067113	RNU4-43P	5	26016363	T	C	0.619099	0.016251	0.00277635	0.000124555	6.3e-09		Parkinson's disease_without_UKB	Original SNP available	NA	NA	NA	-0.0076	0.0213	0.7211
Chronotype (CHR)	rs7701529	RGS7BP	5	63861475	T	A	0.762136	0.0188448	0.00317247	0.000128758	3.6e-09		Parkinson's disease_without_UKB	rs3797051	rs3797051	-1334	0.9597	0.0163	0.0241	0.4995
Chronotype (CHR)	rs11748798	TMEM161B-AS1	5	87650742	G	T	0.749832	0.0203788	0.00309922	0.000155806	5.2e-11		Parkinson's disease_without_UKB	Original SNP available	NA	NA	NA	0.0196	0.0237	0.4079
Chronotype (CHR)	rs56947091	MEF2C	5	88160354	T	C	0.511326	0.0191881	0.00268737	0.000183997	6e-13		Parkinson's disease_without_UKB	Original SNP available	NA	NA	NA	-0.0028	0.0207	0.891
Chronotype (CHR)	rs286805	FBXL17	5	107460819	A	T	0.476954	0.0143071	0.00269548	0.000102129	4.5e-08		Parkinson's disease_without_UKB	Original SNP available	NA	NA	NA	0.0641	0.0263	0.01474
Chronotype (CHR)	rs1027742	SEMA6A	5	115904410	A	G	0.737765	0.0183119	0.00306482	0.000129749	2.8e-09		Parkinson's disease_without_UKB	Original SNP available	NA	NA	NA	-0.0337	0.0236	0.1544
Chronotype (CHR)	rs4246036	AC091969.1	5	152205430	C	T	0.292331	0.0237433	0.00295896	0.000233248	2.4e-15		Parkinson's disease_without_UKB	Original SNP available	NA	NA	NA	0.0125	0.0227	0.5818
Chronotype (CHR)	rs7735794	THOC3/ RP11-91H12.4	5	175339984	A	G	0.224089	0.0201147	0.00340433	0.000140699	4.7e-09		Parkinson's disease_without_UKB	rs13357175	rs13357175	4368	0.95905	-0.0038	0.0566	0.9469
Chronotype (CHR)	rs9395520	PHACTR1	6	13183523	T	C	0.305433	0.0231272	0.00291912	0.000226937	2.1e-15		Parkinson's disease_without_UKB	Original SNP available	NA	NA	NA	-0.021	0.0227	0.3556
Chronotype (CHR)	rs521977	SLC44A4/ CYP21A2	6	31836827	T	G	0.322419	0.0159787	0.00286438	0.000111556	2.1e-08		Parkinson's disease_without_UKB	Original SNP available	NA	NA	NA	0.057	0.0233	0.01468
Chronotype (CHR)	rs4714475	FOXP4/ RP11-328M4.2	6	41509901	G	T	0.754058	0.0190271	0.00317856	0.00013428	1.6e-09		Parkinson's disease_without_UKB	Original SNP available	NA	NA	NA	0.0488	0.0357	0.1721
Chronotype (CHR)	rs62405438	TFAP2B	6	50815314	A	T	0.179614	0.0201979	0.00350204	0.000120227	6.3e-09		Parkinson's disease_without_UKB	Original SNP available	NA	NA	NA	-0.0036	0.027	0.8945
Chronotype (CHR)	rs2653349	HCRTR2	6	55142337	A	G	0.214552	0.0387249	0.00327448	0.00050543	5.2e-32		Parkinson's disease_without_UKB	Original SNP available	NA	NA	NA	-0.0038	0.0255	0.8818
Chronotype (CHR)	rs2881955	NA	6	72479263	T	C	0.27878	0.0161216	0.00300229	0.000104514	4.3e-08		Parkinson's disease_without_UKB	Original SNP available	NA	NA	NA	0.0571	0.023	0.01291
Chronotype (CHR)	rs60616179	NA	6	110244765	A	G	0.945102	0.0375809	0.00594669	0.000146555	1.1e-10		Parkinson's disease_without_UKB	Original SNP available	NA	NA	NA	-0.0611	0.0455	0.1794
Chronotype (CHR)	rs827749	RP1-200K18.1	6	153129663	C	T	0.327636	0.0236615	0.00286775	0.000246667	1e-16		Parkinson's disease_without_UKB	Original SNP available	NA	NA	NA	-0.0311	0.0229	0.1739
Chronotype (CHR)	rs9364767	NA	6	165221821	T	G	0.446852	0.0158538	0.00269933	0.000124252	5.4e-09		Parkinson's disease_without_UKB	Original SNP available	NA	NA	NA	-0.0109	0.0208	0.6
Chronotype (CHR)	rs9348050	PDE10A	6	166263488	T	C	0.48949	0.016638	0.00269048	0.00013835	7.5e-10		Parkinson's disease_without_UKB	Original SNP available	NA	NA	NA	-0.01	0.0205	0.6265
Chronotype (CHR)	rs10280205	NA	7	24082063	T	C	0.691748	0.0174497	0.00291239	0.000129855	1.4e-09		Parkinson's disease_without_UKB	Original SNP available	NA	NA	NA	0.0029	0.0223	0.8965
Chronotype (CHR)	rs17161045	PDE1C	7	32261458	T	C	0.630545	0.0206395	0.0028029	0.000198475	7.2e-14		Parkinson's disease_without_UKB	Original SNP available	NA	NA	NA	-0.0216	0.022	0.3278
Chronotype (CHR)	rs6967481	NA	7	50642701	T	C	0.496563	0.0206433	0.00269925	0.000213063	6.9e-15		Parkinson's disease_without_UKB	Original SNP available	NA	NA	NA	-0.0422	0.0215	0.05038
Chronotype (CHR)	rs12704886	NA	7	96467982	C	T	0.581416	0.0147967	0.00271928	0.000106569	3.7e-08		Parkinson's disease_without_UKB	Original SNP available	NA	NA	NA	0.0224	0.0209	0.2847
Chronotype (CHR)	rs202157	CUX1	7	101637753	C	T	0.298716	0.0255486	0.0029433	0.000273474	4.1e-18		Parkinson's disease_without_UKB	Original SNP available	NA	NA	NA	0.007	0.0226	0.7578
Chronotype (CHR)	rs4729854	NA	7	102383663	T	A	0.516562	0.0287186	0.00275036	0.000411927	3.3e-25		Parkinson's disease_without_UKB	rs56241519	rs56241519	-19562	0.945637	-0.008	0.0661	0.9036
Chronotype (CHR)	rs1113295	TFEC	7	115678646	T	G	0.440869	0.0156591	0.00270408	0.000120889	6.8e-09		Parkinson's disease_without_UKB	Original SNP available	NA	NA	NA	-0.0237	0.021	0.2594
Chronotype (CHR)	rs2971970	EXOC4	7	133643778	T	G	0.218075	0.0188272	0.00325601	0.000120885	6e-09		Parkinson's disease_without_UKB	Original SNP available	NA	NA	NA	0.0049	0.025	0.8444
Chronotype (CHR)	rs35524253	CSMD1	8	4823608	A	G	0.357218	0.015862	0.00281259	0.000115543	5.8e-09		Parkinson's disease_without_UKB	Original SNP available	NA	NA	NA	-0.0118	0.0222	0.5969
Chronotype (CHR)	rs11786306	SGK223	8	8208759	C	G	0.353978	0.0183309	0.00283083	0.000153681	8.7e-11		Parkinson's disease_without_UKB	Original SNP available	NA	NA	NA	0.0254	0.023	0.2683
Chronotype (CHR)	rs13255030	NRG1	8	31671330	A	G	0.585145	0.0162198	0.00273214	0.000127726	2.8e-09		Parkinson's disease_without_UKB	Original SNP available	NA	NA	NA	0.0033	0.021	0.8738
Chronotype (CHR)	rs12541362	RP11-317N12.1/ VENTXP5	8	33584661	T	A	0.350242	0.0213568	0.00282446	0.000207598	3.5e-14		Parkinson's disease_without_UKB	Original SNP available	NA	NA	NA	-0.0058	0.0226	0.7963
Chronotype (CHR)	rs769066	ST18	8	53145698	C	T	0.183481	0.0219436	0.00348289	0.000144279	3.2e-10		Parkinson's disease_without_UKB	Original SNP available	NA	NA	NA	0.0014	0.0274	0.9601
Chronotype (CHR)	rs4321976	NA	8	76614958	T	C	0.77856	0.0232959	0.00324034	0.000187127	3.1e-13		Parkinson's disease_without_UKB	Original SNP available	NA	NA	NA	-0.0046	0.0249	0.8544
Chronotype (CHR)	rs3100052	YWHAZ/ RN7SL685P	8	101967139	A	G	0.387351	0.0170795	0.00276058	0.000138451	6.9e-10		Parkinson's disease_without_UKB	Original SNP available	NA	NA	NA	-0.0252	0.0213	0.2364
Chronotype (CHR)	rs3808477	TRPS1	8	116670347	T	C	0.281399	0.0215613	0.00299116	0.000188014	2.8e-13		Parkinson's disease_without_UKB	Original SNP available	NA	NA	NA	0.028	0.0238	0.24
Chronotype (CHR)	rs34340407	NA	9	8147423	C	T	0.246607	0.0184548	0.0031152	0.000126554	4.3e-09		Parkinson's disease_without_UKB	Original SNP available	NA	NA	NA	0.0233	0.0243	0.3376
Chronotype (CHR)	rs6477309	PTPRD	9	8450638	T	C	0.665392	0.0174399	0.00286276	0.000135435	8e-10		Parkinson's disease_without_UKB	Original SNP available	NA	NA	NA	-0.0135	0.0223	0.5443
Chronotype (CHR)	rs308521	NA	9	37367094	T	C	0.602627	0.0199718	0.00275427	0.000191034	3.7e-13		Parkinson's disease_without_UKB	Original SNP available	NA	NA	NA	-0.0169	0.0215	0.4323
Chronotype (CHR)	rs62553781	NA	9	76679777	C	T	0.965171	0.0504004	0.00734656	0.000170782	1.2e-11		Parkinson's disease_without_UKB	Original SNP available	NA	NA	NA	-0.0033	0.062	0.9582
Chronotype (CHR)	rs4838161	NEK6	9	127079253	T	G	0.560809	0.0161104	0.00270516	0.000127853	2.2e-09		Parkinson's disease_without_UKB	Original SNP available	NA	NA	NA	0.0065	0.0208	0.7558
Chronotype (CHR)	rs10988239	RP11-247A12.2/ IER5L/ RP11-247A12.8	9	131943440	C	T	0.48728	0.0186334	0.00273304	0.000173489	1.6e-11		Parkinson's disease_without_UKB	Original SNP available	NA	NA	NA	-0.0157	0.0231	0.4978
Chronotype (CHR)	rs34619169	INPP5E	9	139327277	A	G	0.307715	0.0169119	0.00291571	0.000121856	3.8e-09		Parkinson's disease_without_UKB	Original SNP available	NA	NA	NA	-0.0052	0.0227	0.8183
Chronotype (CHR)	rs28458909	EXD3	9	140257189	C	T	0.876368	0.0432803	0.00407749	0.000405908	2.6e-26		Parkinson's disease_without_UKB	Original SNP available	NA	NA	NA	-0.0736	0.0802	0.3587
Chronotype (CHR)	rs4948547	BICC1	10	60568514	C	A	0.255795	0.0190042	0.00307909	0.000137504	1.2e-09		Parkinson's disease_without_UKB	Original SNP available	NA	NA	NA	-0.0073	0.0239	0.7606
Chronotype (CHR)	rs10823233	TET1	10	70351903	C	T	0.547887	0.0151686	0.00270212	0.000113988	4.3e-08		Parkinson's disease_without_UKB	Original SNP available	NA	NA	NA	0.0169	0.021	0.4198
Chronotype (CHR)	rs3808964	GPR26	10	125426627	T	G	0.634729	0.0157096	0.00279601	0.000114436	2.7e-08		Parkinson's disease_without_UKB	Original SNP available	NA	NA	NA	0.0159	0.0217	0.4634
Chronotype (CHR)	rs10742179	BDNF-AS/ LINC00678	11	27650524	A	G	0.260177	0.0182967	0.00306465	0.000128876	1.5e-09		Parkinson's disease_without_UKB	Original SNP available	NA	NA	NA	0.0298	0.0232	0.1987
Chronotype (CHR)	rs4141920	MPPED2/ RP4-710M3.2	11	30449319	G	A	0.543867	0.0155932	0.00270207	0.000120638	4.6e-09		Parkinson's disease_without_UKB	Original SNP available	NA	NA	NA	0.0145	0.0208	0.4845
Chronotype (CHR)	rs11032362	FBXO3/ CD59	11	33759092	A	G	0.090763	0.0395538	0.00467579	0.000258221	4.8e-17		Parkinson's disease_without_UKB	Original SNP available	NA	NA	NA	-0.0216	0.0354	0.5412
Chronotype (CHR)	rs34239319	ALKBH3/ RP11-613D13.5	11	43902681	T	G	0.102121	0.0280114	0.00443834	0.000143891	3.9e-10		Parkinson's disease_without_UKB	Original SNP available	NA	NA	NA	-0.0042	0.0342	0.9027
Chronotype (CHR)	rs3168135	ZFP91/ CNTF	11	58386177	G	A	0.760045	0.0207725	0.0031468	0.00015739	2.9e-11		Parkinson's disease_without_UKB	Original SNP available	NA	NA	NA	0.0314	0.0241	0.1935
Chronotype (CHR)	rs4237555	NA	11	92725803	T	C	0.526954	0.0164771	0.00269332	0.000135353	6e-10		Parkinson's disease_without_UKB	Original SNP available	NA	NA	NA	-0.025	0.0237	0.2909
Chronotype (CHR)	rs4936291	ZBTB16	11	114009982	G	A	0.389252	0.0179295	0.00283312	0.000152848	3.8e-10		Parkinson's disease_without_UKB	Original SNP available	NA	NA	NA	0.0387	0.024	0.1072
Chronotype (CHR)	rs7977610	NA	12	17078918	A	T	0.673383	0.0160414	0.0028718	0.000113192	2.1e-08		Parkinson's disease_without_UKB	Original SNP available	NA	NA	NA	-0.0284	0.0228	0.2125
Chronotype (CHR)	rs12811046	SOX5	12	24066937	A	G	0.553343	0.0169679	0.00270358	0.000142316	6.2e-10		Parkinson's disease_without_UKB	Original SNP available	NA	NA	NA	-0.0031	0.0206	0.882
Chronotype (CHR)	rs7316768	NA	12	38033268	G	T	0.597822	0.0182311	0.00274591	0.000159825	3.2e-11		Parkinson's disease_without_UKB	rs12316754	rs12316754	-92519	0.970418	0.1227	0.0962	0.2022
Chronotype (CHR)	rs11181153	NA	12	38289817	C	T	0.413964	0.0240619	0.00273011	0.000280916	1.2e-18		Parkinson's disease_without_UKB	Original SNP available	NA	NA	NA	0.0328	0.0298	0.2715
Chronotype (CHR)	rs7313852	NA	12	38908389	G	A	0.564964	0.029649	0.00271587	0.000432112	2.7e-27		Parkinson's disease_without_UKB	Original SNP available	NA	NA	NA	0.0263	0.0215	0.2207
Chronotype (CHR)	rs77384811	NA	12	63497398	G	C	0.843254	0.0247483	0.00372778	0.000161911	2.8e-11		Parkinson's disease_without_UKB	rs11174777	rs11174777	1864	0.951141	-0.0195	0.0307	0.5251
Chronotype (CHR)	rs7959983	NA	12	90452978	C	T	0.404082	0.0195258	0.00272849	0.000183613	9.5e-13		Parkinson's disease_without_UKB	Original SNP available	NA	NA	NA	0.0371	0.0214	0.08304
Chronotype (CHR)	rs7304278	RFX4/ RP11-144F15.1	12	106989915	G	A	0.725152	0.020255	0.00302264	0.000163537	2.2e-11		Parkinson's disease_without_UKB	Original SNP available	NA	NA	NA	-0.0126	0.0229	0.583
Chronotype (CHR)	rs80097534	RPL11P5	12	121029604	G	T	0.901458	0.0281025	0.00455453	0.000140309	9.3e-10		Parkinson's disease_without_UKB	rs7297861	rs7297861	-2776	0.916473	0.0268	0.0364	0.4626
Chronotype (CHR)	rs9597250	NA	13	56303709	C	A	0.810212	0.0213068	0.00343801	0.000139616	6.9e-10		Parkinson's disease_without_UKB	Original SNP available	NA	NA	NA	0.0086	0.026	0.7406
Chronotype (CHR)	rs9573971	CLN5/ FBXL3	13	77568732	A	G	0.9661	0.0727759	0.00743443	0.000346918	3.6e-22		Parkinson's disease_without_UKB	Original SNP available	NA	NA	NA	0.0464	0.0566	0.4116
Chronotype (CHR)	rs17267683	GPC6	13	94057870	C	G	0.76125	0.0197414	0.00316651	0.000141663	2.7e-10		Parkinson's disease_without_UKB	Original SNP available	NA	NA	NA	-0.0139	0.0249	0.5771
Chronotype (CHR)	rs9521184	MYO16	13	109782568	T	C	0.48682	0.0148855	0.00270389	0.000110712	3e-08		Parkinson's disease_without_UKB	Original SNP available	NA	NA	NA	0.0294	0.0206	0.1537
Chronotype (CHR)	rs1952923	NA	14	40982168	G	A	0.260667	0.016877	0.00305963	0.000109786	3.6e-08		Parkinson's disease_without_UKB	Original SNP available	NA	NA	NA	-0.0297	0.0232	0.2008
Chronotype (CHR)	rs698015	OTX2/ RP11-1085N6.6	14	57269825	T	C	0.647493	0.0161876	0.0028566	0.000119618	8.8e-09		Parkinson's disease_without_UKB	Original SNP available	NA	NA	NA	0.0288	0.0216	0.1827
Chronotype (CHR)	rs7148842	ELMSAN1/ RP5-1021I20.1	14	74255556	C	T	0.611932	0.0153777	0.00278312	0.000112311	1.8e-08		Parkinson's disease_without_UKB	Original SNP available	NA	NA	NA	0.0125	0.0228	0.5836
Chronotype (CHR)	rs10149448	NA	14	84253271	A	G	0.603599	0.0164465	0.00275282	0.000129438	2.7e-09		Parkinson's disease_without_UKB	Original SNP available	NA	NA	NA	-0.0047	0.0216	0.8276
Chronotype (CHR)	rs12432176	BEGAIN	14	101021218	A	C	0.379295	0.0161131	0.00278357	0.00012225	6.5e-09		Parkinson's disease_without_UKB	Original SNP available	NA	NA	NA	-0.0378	0.0236	0.1086
Chronotype (CHR)	rs59986227	SEMA6D	15	48009263	G	C	0.25779	0.0178401	0.00310217	0.000121792	8.3e-09		Parkinson's disease_without_UKB	Original SNP available	NA	NA	NA	-0.0366	0.0252	0.1463
Chronotype (CHR)	rs9932577	NA	16	24512509	C	A	0.495067	0.0166195	0.00271482	0.00013809	6.8e-10		Parkinson's disease_without_UKB	Original SNP available	NA	NA	NA	-0.0104	0.0226	0.6453
Chronotype (CHR)	rs12927162	RP11-297L17.6/ CASC16	16	52684916	A	G	0.721593	0.0286498	0.00300067	0.000329796	6.8e-22		Parkinson's disease_without_UKB	Original SNP available	NA	NA	NA	0.0359	0.0256	0.1601
Chronotype (CHR)	rs1421085	FTO	16	53800954	C	T	0.403118	0.0275621	0.00274075	0.000365574	1.5e-23		Parkinson's disease_without_UKB	Original SNP available	NA	NA	NA	-0.0341	0.0213	0.1091
Chronotype (CHR)	rs4784655	GNAO1	16	56364030	G	C	0.678524	0.0211306	0.00288752	0.00019479	1.5e-13		Parkinson's disease_without_UKB	Original SNP available	NA	NA	NA	-0.0419	0.0225	0.06278
Chronotype (CHR)	rs17604349	PMFBP1	16	72210865	G	A	0.820797	0.0257422	0.00351443	0.000194941	1.7e-13		Parkinson's disease_without_UKB	Original SNP available	NA	NA	NA	-0.0739	0.0268	0.005832
Chronotype (CHR)	rs2518022	PER1/ RP11-599B13.6	17	8057367	T	C	0.0836026	0.0403075	0.00485089	0.000248946	4.8e-17		Parkinson's disease_without_UKB	Original SNP available	NA	NA	NA	0.0207	0.035	0.5552
Chronotype (CHR)	rs3760185	RASD1	17	17401736	C	T	0.751745	0.0241586	0.0031496	0.000217842	2.6e-14		Parkinson's disease_without_UKB	Original SNP available	NA	NA	NA	0.0021	0.0258	0.9336
Chronotype (CHR)	rs226090	AP2B1	17	34034059	C	T	0.168356	0.0208783	0.00359523	0.000122064	4.1e-09		Parkinson's disease_without_UKB	Original SNP available	NA	NA	NA	-0.0242	0.0288	0.4017
Chronotype (CHR)	rs28647842	CA10	17	50127211	G	C	0.477366	0.0160844	0.00269439	0.000129089	2e-09		Parkinson's disease_without_UKB	Original SNP available	NA	NA	NA	0.0049	0.0207	0.8126
Chronotype (CHR)	rs72829706	NA	17	54173733	A	G	0.960574	0.0407112	0.00693598	0.000125537	5.1e-09		Parkinson's disease_without_UKB	rs8081603	rs8081603	2877	1	-0.0759	0.0597	0.2034
Chronotype (CHR)	rs114352914	TANC2/ RP11-269G24.2/ AC037445.1	17	61381453	A	G	0.188112	0.0197917	0.00344154	0.000119649	7.9e-09		Parkinson's disease_without_UKB	rs17202291	rs17202291	-23921	0.993183	-0.0099	0.0265	0.7099
Chronotype (CHR)	rs2949923	PITPNC1	17	65475228	G	A	0.461623	0.016206	0.00270197	0.000130544	2.1e-09		Parkinson's disease_without_UKB	Original SNP available	NA	NA	NA	0.0275	0.0209	0.1892
Chronotype (CHR)	rs62082401	C18orf42	18	5186019	G	C	0.19099	0.0256287	0.00342253	0.000202977	1.6e-14		Parkinson's disease_without_UKB	Original SNP available	NA	NA	NA	0.0035	0.0275	0.8979
Chronotype (CHR)	rs11083105	NA	18	22618399	G	A	0.594686	0.0184584	0.00275495	0.000164247	1.5e-11		Parkinson's disease_without_UKB	Original SNP available	NA	NA	NA	-0.0037	0.0211	0.8592
Chronotype (CHR)	rs4419127	NOL4	18	31663654	A	G	0.664983	0.0218058	0.00285599	0.000211861	1.3e-14		Parkinson's disease_without_UKB	Original SNP available	NA	NA	NA	-0.0472	0.0216	0.02857
Chronotype (CHR)	rs12969848	NA	18	38152835	T	C	0.529859	0.0218632	0.00270301	0.000238147	1.3e-15		Parkinson's disease_without_UKB	Original SNP available	NA	NA	NA	0.0073	0.021	0.7287
Chronotype (CHR)	rs9962650	RP11-214L13.1/ CTD-2008L17.1/ MALT1/ RP11-126O1.4	18	53574043	G	C	0.423319	0.0173129	0.00272797	0.000146343	1.6e-10		Parkinson's disease_without_UKB	Original SNP available	NA	NA	NA	-0.0416	0.0212	0.05
Chronotype (CHR)	rs9964420	SEC11C	18	56824041	C	A	0.695492	0.0284801	0.00293643	0.000343561	8.6e-22		Parkinson's disease_without_UKB	Original SNP available	NA	NA	NA	0.0274	0.0229	0.2317
Chronotype (CHR)	rs56076457	ZCCHC2	18	60238668	T	C	0.528735	0.0162984	0.00269462	0.00013238	1.3e-09		Parkinson's disease_without_UKB	Original SNP available	NA	NA	NA	0.0127	0.0207	0.539
Chronotype (CHR)	rs10402849	GNG7	19	2695661	T	C	0.201353	0.0192609	0.00335946	0.000119315	8.9e-09		Parkinson's disease_without_UKB	Original SNP available	NA	NA	NA	0.0214	0.0268	0.4241
Chronotype (CHR)	rs9636202	PGPEP1/ RN7SL513P	19	18449238	G	A	0.733565	0.0183734	0.00305534	0.000131959	7.5e-10		Parkinson's disease_without_UKB	Original SNP available	NA	NA	NA	-0.0052	0.0238	0.8283
Chronotype (CHR)	rs11670534	AC011484.1/ PNMAL2/ PPP5D1	19	47003906	C	T	0.834382	0.0209755	0.00362802	0.000121598	8.5e-09		Parkinson's disease_without_UKB	Original SNP available	NA	NA	NA	0.0114	0.0289	0.6925
Chronotype (CHR)	rs78095690	NA	20	16239683	C	T	0.435624	0.0163477	0.00272137	0.000131409	1.4e-09		Parkinson's disease_without_UKB	rs1329827	rs1329827	-5477	0.911876	-0.0163	0.0212	0.4423
Chronotype (CHR)	rs6131942	PCSK2	20	17348608	G	A	0.580035	0.0175437	0.00273235	0.000149948	9.4e-11		Parkinson's disease_without_UKB	Original SNP available	NA	NA	NA	0.0062	0.021	0.7688
Chronotype (CHR)	rs2072727	PABPC1L/ YWHAB	20	43538733	T	C	0.435988	0.016352	0.00271514	0.000131503	8.5e-10		Parkinson's disease_without_UKB	Original SNP available	NA	NA	NA	0.0004	0.0212	0.9856
Chronotype (CHR)	rs139911	TNRC6B	22	40704052	C	T	0.423865	0.0233915	0.00273231	0.000267238	2.3e-17		Parkinson's disease_without_UKB	Original SNP available	NA	NA	NA	0.0155	0.0219	0.4797
Chronotype (CHR)	rs4822107	TCF20	22	42704834	A	G	0.505722	0.015528	0.00270621	0.000120544	9.6e-09		Parkinson's disease_without_UKB	Original SNP available	NA	NA	NA	-0.039	0.0214	0.06797
Morning person (MP)	rs17374439	PER3/ RP3-467L1.4	1	7888438	T	C	0.196492	0.0555478	0.00566145	0.000974314	1.2e-22		Parkinson's disease_without_UKB	Original SNP available	NA	NA	NA	0.0213	0.0263	0.4181
Morning person (MP)	rs3767240	EIF4G3/ RNU7-200P	1	21163921	C	T	0.3821	0.0312547	0.00462739	0.000461271	7.3e-12		Parkinson's disease_without_UKB	Original SNP available	NA	NA	NA	-0.0069	0.0217	0.7506
Morning person (MP)	rs12140153	INADL	1	62579891	G	T	0.904974	0.0484879	0.00787657	0.000404367	4.8e-10		Parkinson's disease_without_UKB	Original SNP available	NA	NA	NA	0.013	0.0454	0.7737
Morning person (MP)	rs7547493	AK5	1	77775233	G	A	0.17806	0.0582789	0.00587503	0.000994167	2.5e-23		Parkinson's disease_without_UKB	Original SNP available	NA	NA	NA	0.014	0.0271	0.6047
Morning person (MP)	rs11588913	NA	1	79963816	G	A	0.601488	0.0252376	0.00459169	0.000305348	2.5e-08		Parkinson's disease_without_UKB	Original SNP available	NA	NA	NA	0.0028	0.021	0.8932
Morning person (MP)	rs4949980	NA	1	96621739	G	A	0.067535	0.0545952	0.00904918	0.000375405	1.6e-09		Parkinson's disease_without_UKB	Original SNP available	NA	NA	NA	0.0038	0.0664	0.9543
Morning person (MP)	rs17575798	GNAI3/ GPR61/ RP5-1160K1.8	1	110086451	G	A	0.806886	0.0392352	0.00568886	0.000479742	7.8e-12		Parkinson's disease_without_UKB	Original SNP available	NA	NA	NA	-0.0065	0.0264	0.8056
Morning person (MP)	rs6537834	BCAS2	1	115108870	C	T	0.614722	0.0252152	0.00462393	0.000301167	3.5e-08		Parkinson's disease_without_UKB	Original SNP available	NA	NA	NA	-0.0079	0.0213	0.7122
Morning person (MP)	rs11587758	PRPF3	1	150327106	A	G	0.395746	0.0346078	0.00459127	0.000572815	3.8e-14		Parkinson's disease_without_UKB	Original SNP available	NA	NA	NA	0.0204	0.0255	0.425
Morning person (MP)	rs11580135	AXDND1/ HNRNPA1P54/ MEF2AP1	1	179417780	C	T	0.682898	0.0275921	0.00483431	0.000329727	1.3e-08		Parkinson's disease_without_UKB	Original SNP available	NA	NA	NA	-0.0036	0.0225	0.8722
Morning person (MP)	rs1144566	RGS16	1	182569626	T	C	0.0301951	0.170568	0.0131392	0.00170391	2.8e-38		Parkinson's disease_without_UKB	Original SNP available	NA	NA	NA	0.0157	0.0674	0.8158
Morning person (MP)	rs10196909	NA	2	4651199	C	A	0.481825	0.0321137	0.00450856	0.000514964	6.2e-13		Parkinson's disease_without_UKB	Original SNP available	NA	NA	NA	-0.0065	0.0207	0.7533
Morning person (MP)	rs786406	CAMKMT	2	44735953	G	A	0.702178	0.0327319	0.00492279	0.000448102	1e-11		Parkinson's disease_without_UKB	Original SNP available	NA	NA	NA	-0.001	0.0227	0.9657
Morning person (MP)	rs10495976	NA	2	49750698	T	A	0.390197	0.0280661	0.00464114	0.000374859	8e-10		Parkinson's disease_without_UKB	Original SNP available	NA	NA	NA	-0.0429	0.0218	0.04919
Morning person (MP)	rs7602425	NRXN1	2	50460480	T	C	0.075507	0.0536212	0.00854512	0.000401415	3.2e-10		Parkinson's disease_without_UKB	Original SNP available	NA	NA	NA	-0.0148	0.0412	0.7204
Morning person (MP)	rs778147	USP34	2	61606566	C	A	0.366787	0.0296842	0.00466945	0.000409303	4.6e-10		Parkinson's disease_without_UKB	Original SNP available	NA	NA	NA	-0.0045	0.022	0.8395
Morning person (MP)	rs6744983	NA	2	76346385	T	G	0.37744	0.0253244	0.00464336	0.000301396	4.9e-08		Parkinson's disease_without_UKB	Original SNP available	NA	NA	NA	0.0051	0.0213	0.8092
Morning person (MP)	rs10520176	LRRTM4/ AC079117.1	2	77217310	T	C	0.501844	0.0333663	0.00451125	0.000556647	2e-13		Parkinson's disease_without_UKB	Original SNP available	NA	NA	NA	0.0085	0.0206	0.68
Morning person (MP)	rs28380327	ARHGAP15/ AC096558.1/ RP11-570L15.2	2	144232491	A	T	0.629168	0.0289857	0.0046586	0.00039205	7.8e-10		Parkinson's disease_without_UKB	Original SNP available	NA	NA	NA	0.0064	0.0226	0.776
Morning person (MP)	rs1947198	NA	2	149390435	T	C	0.12217	0.0396714	0.00686993	0.000337567	3.2e-09		Parkinson's disease_without_UKB	Original SNP available	NA	NA	NA	0.0811	0.0333	0.01491
Morning person (MP)	rs11679484	PLCL1	2	198921604	A	C	0.373932	0.0298469	0.00467197	0.000417102	1.6e-10		Parkinson's disease_without_UKB	Original SNP available	NA	NA	NA	-0.0203	0.022	0.3543
Morning person (MP)	rs77008212	TRAF3IP1	2	239307113	A	G	0.912884	0.0825698	0.00798588	0.00108439	1.1e-24		Parkinson's disease_without_UKB	rs3739070	rs3739070	-845	1	0.0184	0.0381	0.6294
Morning person (MP)	rs34581681	CNTN4	3	2435647	G	A	0.839317	0.034486	0.00617986	0.000320783	4.2e-08		Parkinson's disease_without_UKB	Original SNP available	NA	NA	NA	0.0016	0.0297	0.9567
Morning person (MP)	rs13059636	AC133680.1	3	24935790	G	A	0.471965	0.0317863	0.0045329	0.000503596	3.5e-12		Parkinson's disease_without_UKB	Original SNP available	NA	NA	NA	-0.032	0.0208	0.1246
Morning person (MP)	rs11712056	ACTBP13	3	49914397	T	C	0.556466	0.031956	0.0045329	0.000504081	3.7e-12		Parkinson's disease_without_UKB	Original SNP available	NA	NA	NA	-0.0115	0.0212	0.5856
Morning person (MP)	rs60194061	ROBO2	3	77301121	A	G	0.26968	0.0326372	0.00511118	0.000419583	8.6e-11		Parkinson's disease_without_UKB	Original SNP available	NA	NA	NA	0.0379	0.024	0.1149
Morning person (MP)	rs957501	CADM2	3	85791657	T	A	0.336033	0.0263167	0.00477453	0.000309045	3e-08		Parkinson's disease_without_UKB	Original SNP available	NA	NA	NA	0.04	0.0225	0.07574
Morning person (MP)	rs13065394	TMEM108/ RP11-402L6.1	3	132971327	G	T	0.711759	0.0297983	0.00497014	0.000364336	2.2e-09		Parkinson's disease_without_UKB	Original SNP available	NA	NA	NA	0.0371	0.0226	0.1014
Morning person (MP)	rs2102506	NA	3	156342849	G	A	0.3605	0.0293301	0.00472786	0.000396646	8.3e-10		Parkinson's disease_without_UKB	Original SNP available	NA	NA	NA	0.001	0.0223	0.9647
Morning person (MP)	rs3850174	NCEH1/ AC007919.2	3	172364093	T	A	0.742864	0.0318495	0.00519636	0.000387532	1.4e-09		Parkinson's disease_without_UKB	Original SNP available	NA	NA	NA	-0.0116	0.0276	0.6738
Morning person (MP)	rs2239626	DGKG	3	185998884	C	T	0.304532	0.0335827	0.00490904	0.000477718	5e-12		Parkinson's disease_without_UKB	Original SNP available	NA	NA	NA	-0.0157	0.0226	0.4877
Morning person (MP)	rs34627176	FGFRL1	4	1006200	A	G	0.213865	0.0298813	0.00551285	0.000300238	3.6e-08		Parkinson's disease_without_UKB	Original SNP available	NA	NA	NA	0.0974	0.0291	0.0008051
Morning person (MP)	rs231398	SH3BP2	4	2832189	G	A	0.837855	0.0354509	0.00615616	0.000341473	5.8e-09		Parkinson's disease_without_UKB	Original SNP available	NA	NA	NA	-0.0552	0.0283	0.05082
Morning person (MP)	rs12498561	KCNIP4	4	21860763	G	C	0.504684	0.0246853	0.00451296	0.000304655	4.6e-08		Parkinson's disease_without_UKB	Original SNP available	NA	NA	NA	0.0034	0.0209	0.8708
Morning person (MP)	rs17292170	NA	4	62881399	C	A	0.751201	0.0298781	0.00521233	0.000333688	1.2e-08		Parkinson's disease_without_UKB	Original SNP available	NA	NA	NA	0.0165	0.0241	0.4925
Morning person (MP)	rs7691121	HNRNPD	4	83274208	C	G	0.767925	0.0340511	0.00532954	0.000413275	1e-10		Parkinson's disease_without_UKB	Original SNP available	NA	NA	NA	0.0002	0.025	0.9921
Morning person (MP)	rs4339281	NA	4	118315560	A	G	0.872986	0.0394057	0.00677257	0.000344355	5.3e-09		Parkinson's disease_without_UKB	Original SNP available	NA	NA	NA	-0.0347	0.0309	0.261
Morning person (MP)	rs4241964	RP11-775H9.1	4	137053959	G	T	0.474963	0.0326407	0.00453345	0.000531372	7.2e-13		Parkinson's disease_without_UKB	Original SNP available	NA	NA	NA	0.0095	0.0218	0.6648
Morning person (MP)	rs10067113	RNU4-43P	5	26016363	T	C	0.619472	0.0280609	0.00465694	0.000371229	2.5e-09		Parkinson's disease_without_UKB	Original SNP available	NA	NA	NA	-0.0076	0.0213	0.7211
Morning person (MP)	rs7701529	RGS7BP	5	63861475	T	A	0.762299	0.0300077	0.00532109	0.000326326	1.7e-08		Parkinson's disease_without_UKB	rs3797051	rs3797051	-1334	0.9597	0.0163	0.0241	0.4995
Morning person (MP)	rs34875688	MEF2C-AS1	5	88182026	T	A	0.767268	0.0320299	0.00534073	0.000366391	1.1e-09		Parkinson's disease_without_UKB	Original SNP available	NA	NA	NA	-0.0115	0.0245	0.6392
Morning person (MP)	rs1027742	SEMA6A	5	115904410	A	G	0.738161	0.0306919	0.00514017	0.000364135	3.6e-09		Parkinson's disease_without_UKB	Original SNP available	NA	NA	NA	-0.0337	0.0236	0.1544
Morning person (MP)	rs2910032	AC091969.1	5	152540354	T	C	0.517706	0.0336963	0.00451163	0.000567008	1.1e-13		Parkinson's disease_without_UKB	Original SNP available	NA	NA	NA	0.018	0.0206	0.3809
Morning person (MP)	rs9369915	PHACTR1	6	13191447	A	G	0.305714	0.0371942	0.00491617	0.000587265	3e-14		Parkinson's disease_without_UKB	Original SNP available	NA	NA	NA	-0.0118	0.0227	0.6018
Morning person (MP)	rs2842638	NA	6	41583576	T	G	0.576697	0.0306548	0.0046083	0.000458803	1.9e-11		Parkinson's disease_without_UKB	Original SNP available	NA	NA	NA	0.0049	0.0226	0.8293
Morning person (MP)	rs2653343	HCRTR2	6	55133326	T	A	0.214721	0.0613434	0.00549376	0.00126901	5.2e-29		Parkinson's disease_without_UKB	Original SNP available	NA	NA	NA	-0.0039	0.0256	0.8787
Morning person (MP)	rs60616179	NA	6	110244765	A	G	0.945063	0.0562524	0.009965	0.000328577	9.2e-09		Parkinson's disease_without_UKB	Original SNP available	NA	NA	NA	-0.0611	0.0455	0.1794
Morning person (MP)	rs520954	RP1-200K18.1	6	153135378	G	A	0.327173	0.0422581	0.00479665	0.000786196	1.6e-18		Parkinson's disease_without_UKB	Original SNP available	NA	NA	NA	-0.028	0.0224	0.2114
Morning person (MP)	rs3877930	AL590867.1	6	153574103	G	A	0.013941	0.112315	0.0192049	0.000346819	3e-09		Parkinson's disease_without_UKB	Original SNP available	NA	NA	NA	0.133	0.1278	0.2982
Morning person (MP)	rs9365769	NA	6	165186963	A	G	0.436791	0.0262836	0.00457414	0.000339894	7.3e-09		Parkinson's disease_without_UKB	Original SNP available	NA	NA	NA	-0.0074	0.0216	0.7311
Morning person (MP)	rs1494185	NA	7	24087655	G	A	0.725563	0.028783	0.00505302	0.000329929	1.1e-08		Parkinson's disease_without_UKB	Original SNP available	NA	NA	NA	-0.0006	0.0229	0.9807
Morning person (MP)	rs12669911	PDE1C	7	32262377	C	A	0.615573	0.0294686	0.00466454	0.000411001	1.8e-10		Parkinson's disease_without_UKB	Original SNP available	NA	NA	NA	-0.0212	0.0216	0.3272
Morning person (MP)	rs6967481	NA	7	50642701	T	C	0.49675	0.029923	0.00452547	0.000447674	1.9e-11		Parkinson's disease_without_UKB	Original SNP available	NA	NA	NA	-0.0422	0.0215	0.05038
Morning person (MP)	rs12704886	NA	7	96467982	C	T	0.581171	0.0252372	0.0045583	0.000310065	3e-08		Parkinson's disease_without_UKB	Original SNP available	NA	NA	NA	0.0224	0.0209	0.2847
Morning person (MP)	rs202157	CUX1	7	101637753	C	T	0.29887	0.0397113	0.00493645	0.000660905	1.3e-15		Parkinson's disease_without_UKB	Original SNP available	NA	NA	NA	0.007	0.0226	0.7578
Morning person (MP)	rs4729854	NA	7	102383663	T	A	0.516577	0.0443063	0.00461134	0.000980445	1.9e-21		Parkinson's disease_without_UKB	rs56241519	rs56241519	-19562	0.945637	0.008	0.0661	0.9036
Morning person (MP)	rs1524472	TFEC	7	115676877	A	G	0.440956	0.0252952	0.00453478	0.000315462	2.1e-08		Parkinson's disease_without_UKB	Original SNP available	NA	NA	NA	-0.0241	0.021	0.2519
Morning person (MP)	rs13269289	CSMD1	8	4843924	A	G	0.326567	0.0275791	0.00485097	0.000334547	5.5e-09		Parkinson's disease_without_UKB	Original SNP available	NA	NA	NA	0.0208	0.0238	0.382
Morning person (MP)	rs11786306	SGK223	8	8208759	C	G	0.353931	0.0292175	0.00474691	0.000390403	7e-10		Parkinson's disease_without_UKB	Original SNP available	NA	NA	NA	0.0254	0.023	0.2683
Morning person (MP)	rs13255030	NRG1	8	31671330	A	G	0.58516	0.026079	0.00457953	0.000330192	1.5e-08		Parkinson's disease_without_UKB	Original SNP available	NA	NA	NA	0.0033	0.021	0.8738
Morning person (MP)	rs7001604	RP11-317N12.1	8	33680979	C	T	0.386947	0.0318374	0.00465169	0.0004809	7.3e-12		Parkinson's disease_without_UKB	rs6996590	rs6996590	-493	0.995867	-0.0086	0.0219	0.6932
Morning person (MP)	rs2609589	NA	8	34246812	C	T	0.846871	0.0358682	0.00643418	0.000333675	3.6e-08		Parkinson's disease_without_UKB	Original SNP available	NA	NA	NA	-0.0604	0.029	0.03736
Morning person (MP)	rs769066	ST18	8	53145698	C	T	0.183769	0.0329101	0.00583263	0.000324918	1.9e-08		Parkinson's disease_without_UKB	Original SNP available	NA	NA	NA	0.0014	0.0274	0.9601
Morning person (MP)	rs4321976	NA	8	76614958	T	C	0.778752	0.0328285	0.00543138	0.000371373	8.7e-10		Parkinson's disease_without_UKB	Original SNP available	NA	NA	NA	-0.0046	0.0249	0.8544
Morning person (MP)	rs1470764	YWHAZ	8	101950038	G	A	0.387169	0.0285814	0.00463098	0.000387649	5.9e-10		Parkinson's disease_without_UKB	Original SNP available	NA	NA	NA	-0.0238	0.0214	0.2646
Morning person (MP)	rs12682033	TRPS1	8	116701130	T	C	0.240285	0.034887	0.00529299	0.00044436	6.1e-11		Parkinson's disease_without_UKB	Original SNP available	NA	NA	NA	0.0202	0.0244	0.409
Morning person (MP)	rs10976942	PTPRD	9	8310813	A	C	0.082883	0.0493619	0.00817039	0.000370428	1e-09		Parkinson's disease_without_UKB	Original SNP available	NA	NA	NA	0.0263	0.0361	0.4658
Morning person (MP)	rs308521	NA	9	37367094	T	C	0.602903	0.0279091	0.00461881	0.000372963	1.5e-09		Parkinson's disease_without_UKB	Original SNP available	NA	NA	NA	-0.0169	0.0215	0.4323
Morning person (MP)	rs62553781	NA	9	76679777	C	T	0.965073	0.0828273	0.0123021	0.000462486	3e-11		Parkinson's disease_without_UKB	Original SNP available	NA	NA	NA	-0.0033	0.062	0.9582
Morning person (MP)	rs10818834	DENND1A	9	126317324	T	C	0.733086	0.0323011	0.00511442	0.000408311	4.2e-10		Parkinson's disease_without_UKB	Original SNP available	NA	NA	NA	0.042	0.0231	0.06855
Morning person (MP)	rs34619169	INPP5E	9	139327277	A	G	0.307899	0.0272806	0.00488632	0.000317187	1.5e-08		Parkinson's disease_without_UKB	Original SNP available	NA	NA	NA	-0.0052	0.0227	0.8183
Morning person (MP)	rs28458909	EXD3	9	140257189	C	T	0.876461	0.0676497	0.00683765	0.000991057	4.7e-23		Parkinson's disease_without_UKB	Original SNP available	NA	NA	NA	-0.0736	0.0802	0.3587
Morning person (MP)	rs2893787	BICC1	10	60568697	G	A	0.2553	0.0288453	0.00516506	0.000316382	3.5e-08		Parkinson's disease_without_UKB	Original SNP available	NA	NA	NA	-0.0078	0.0239	0.7434
Morning person (MP)	rs4752593	ATE1	10	123536490	G	C	0.371575	0.0265676	0.00468542	0.000329636	9.8e-09		Parkinson's disease_without_UKB	Original SNP available	NA	NA	NA	-0.02	0.0218	0.358
Morning person (MP)	rs6599694	RP11-282I1.1	10	125124884	G	T	0.656185	0.0266711	0.00476984	0.000320969	2.1e-08		Parkinson's disease_without_UKB	Original SNP available	NA	NA	NA	-0.0035	0.0218	0.8718
Morning person (MP)	rs10501087	BDNF-AS	11	27670108	C	T	0.200548	0.0346935	0.00562434	0.000385955	5.4e-10		Parkinson's disease_without_UKB	Original SNP available	NA	NA	NA	0.0423	0.0251	0.09131
Morning person (MP)	rs512647	MPPED2/ RP4-710M3.2	11	30445366	C	G	0.443631	0.0244887	0.00453866	0.000296037	4.2e-08		Parkinson's disease_without_UKB	Original SNP available	NA	NA	NA	-0.0147	0.0208	0.4793
Morning person (MP)	rs11032362	FBXO3/ CD59	11	33759092	A	G	0.090841	0.0672744	0.0078366	0.000747569	7.3e-18		Parkinson's disease_without_UKB	Original SNP available	NA	NA	NA	-0.0216	0.0354	0.5412
Morning person (MP)	rs11229543	ZFP91/ CNTF	11	58370698	G	A	0.759944	0.033727	0.00527519	0.00041503	1.1e-10		Parkinson's disease_without_UKB	Original SNP available	NA	NA	NA	0.0326	0.0244	0.1809
Morning person (MP)	rs4936291	ZBTB16	11	114009982	G	A	0.389396	0.0276435	0.00474862	0.000363385	9.4e-09		Parkinson's disease_without_UKB	Original SNP available	NA	NA	NA	0.0387	0.024	0.1072
Morning person (MP)	rs2467109	RP11-114G22.1	12	23064038	A	T	0.281911	0.0276799	0.00501668	0.000310205	3.9e-08		Parkinson's disease_without_UKB	Original SNP available	NA	NA	NA	0.0351	0.024	0.1441
Morning person (MP)	rs7302062	SOX5	12	24065752	T	C	0.55303	0.0317771	0.00453388	0.000499213	5.2e-12		Parkinson's disease_without_UKB	Original SNP available	NA	NA	NA	-0.0018	0.0206	0.9315
Morning person (MP)	rs7316768	NA	12	38033268	G	T	0.597626	0.0275657	0.00460339	0.00036545	3.1e-09		Parkinson's disease_without_UKB	rs12316754	rs12316754	-92519	0.970418	0.1227	0.0962	0.2022
Morning person (MP)	rs11181153	NA	12	38289817	C	T	0.413925	0.0384886	0.00457918	0.000718735	6e-17		Parkinson's disease_without_UKB	Original SNP available	NA	NA	NA	0.0328	0.0298	0.2715
Morning person (MP)	rs7313852	NA	12	38908389	G	A	0.564644	0.0477061	0.00455758	0.00111891	3.8e-25		Parkinson's disease_without_UKB	Original SNP available	NA	NA	NA	0.0263	0.0215	0.2207
Morning person (MP)	rs11174781	NA	12	63516126	T	C	0.877633	0.0475212	0.00687518	0.000485045	3.9e-12		Parkinson's disease_without_UKB	Original SNP available	NA	NA	NA	-0.0177	0.032	0.5796
Morning person (MP)	rs7959983	NA	12	90452978	C	T	0.404163	0.0318282	0.00457585	0.000487908	4.7e-12		Parkinson's disease_without_UKB	Original SNP available	NA	NA	NA	0.0371	0.0214	0.08304
Morning person (MP)	rs7304278	RFX4/ RP11-144F15.1	12	106989915	G	A	0.725038	0.0327762	0.00506843	0.000428332	9.6e-11		Parkinson's disease_without_UKB	Original SNP available	NA	NA	NA	-0.0126	0.0229	0.583
Morning person (MP)	rs9597241	NA	13	56281271	A	C	0.811186	0.0322479	0.00579356	0.000318557	2.7e-08		Parkinson's disease_without_UKB	Original SNP available	NA	NA	NA	0.0069	0.026	0.7893
Morning person (MP)	rs9573971	CLN5/ FBXL3	13	77568732	A	G	0.966149	0.108483	0.0124737	0.000769784	4.9e-18		Parkinson's disease_without_UKB	Original SNP available	NA	NA	NA	0.0464	0.0566	0.4116
Morning person (MP)	rs11841335	GPC6	13	94105884	G	A	0.746028	0.0283759	0.00518535	0.00030512	4e-08		Parkinson's disease_without_UKB	rs10508005	rs10508005	-218	1	-0.0224	0.0237	0.3448
Morning person (MP)	rs10149448	NA	14	84253271	A	G	0.603659	0.0272319	0.00461608	0.000354851	5.6e-09		Parkinson's disease_without_UKB	Original SNP available	NA	NA	NA	-0.0047	0.0216	0.8276
Morning person (MP)	rs12927162	RP11-297L17.6/ CASC16	16	52684916	A	G	0.721652	0.0459823	0.00503141	0.000849429	2e-20		Parkinson's disease_without_UKB	Original SNP available	NA	NA	NA	0.0359	0.0256	0.1601
Morning person (MP)	rs1421085	FTO	16	53800954	C	T	0.40313	0.0416273	0.00459528	0.000833895	1.8e-19		Parkinson's disease_without_UKB	Original SNP available	NA	NA	NA	-0.0341	0.0213	0.1091
Morning person (MP)	rs62046253	NA	16	60644621	T	C	0.344161	0.0299674	0.00473879	0.000405403	1.4e-10		Parkinson's disease_without_UKB	Original SNP available	NA	NA	NA	-0.0112	0.0218	0.6084
Morning person (MP)	rs11645898	NA	16	72229532	T	C	0.832897	0.0356701	0.00604233	0.000354172	1.8e-09		Parkinson's disease_without_UKB	Original SNP available	NA	NA	NA	-0.0612	0.028	0.02885
Morning person (MP)	rs2518022	PER1/ RP11-599B13.6	17	8057367	T	C	0.0835266	0.0626693	0.00813849	0.000601291	7.6e-15		Parkinson's disease_without_UKB	Original SNP available	NA	NA	NA	0.0207	0.035	0.5552
Morning person (MP)	rs3760185	RASD1	17	17401736	C	T	0.751597	0.0371222	0.00527711	0.000514564	2.1e-12		Parkinson's disease_without_UKB	Original SNP available	NA	NA	NA	0.0021	0.0258	0.9336
Morning person (MP)	rs72829936	RASL10B	17	34060115	A	G	0.163951	0.0352298	0.00610979	0.000340248	5.5e-09		Parkinson's disease_without_UKB	rs11871358	rs11871358	7191	0.987218	-0.0328	0.029	0.2573
Morning person (MP)	rs35653190	RP11-6N17.10	17	46077967	C	T	0.771778	0.0303562	0.00540798	0.00032462	2e-08		Parkinson's disease_without_UKB	Original SNP available	NA	NA	NA	0.0107	0.0254	0.6748
Morning person (MP)	rs17682747	TANC2	17	61181112	A	G	0.232519	0.0305453	0.00534573	0.000333	8.7e-09		Parkinson's disease_without_UKB	Original SNP available	NA	NA	NA	-0.0237	0.0253	0.3479
Morning person (MP)	rs2949923	PITPNC1	17	65475228	G	A	0.461345	0.0265539	0.0045291	0.000350448	4.2e-09		Parkinson's disease_without_UKB	Original SNP available	NA	NA	NA	0.0275	0.0209	0.1892
Morning person (MP)	rs62082401	C18orf42	18	5186019	G	C	0.190601	0.0433691	0.00574168	0.000580335	1.2e-14		Parkinson's disease_without_UKB	Original SNP available	NA	NA	NA	0.0035	0.0275	0.8979
Morning person (MP)	rs1013987	RP11-958F21.3	18	22630836	C	T	0.594513	0.0269902	0.00460117	0.000351221	4.5e-09		Parkinson's disease_without_UKB	Original SNP available	NA	NA	NA	0.0056	0.021	0.7907
Morning person (MP)	rs4419127	NOL4	18	31663654	A	G	0.664926	0.0341313	0.00478687	0.000519098	5.7e-13		Parkinson's disease_without_UKB	Original SNP available	NA	NA	NA	-0.0472	0.0216	0.02857
Morning person (MP)	rs12969848	NA	18	38152835	T	C	0.529707	0.0362004	0.00452995	0.000652921	2.6e-15		Parkinson's disease_without_UKB	Original SNP available	NA	NA	NA	0.0073	0.021	0.7287
Morning person (MP)	rs9962650	RP11-214L13.1/ CTD-2008L17.1/ MALT1/ RP11-126O1.4	18	53574043	G	C	0.423204	0.0263905	0.00457013	0.000340014	5.8e-09		Parkinson's disease_without_UKB	Original SNP available	NA	NA	NA	-0.0416	0.0212	0.05
Morning person (MP)	rs9964420	SEC11C	18	56824041	C	A	0.695679	0.0406117	0.0049227	0.00069835	2.4e-16		Parkinson's disease_without_UKB	Original SNP available	NA	NA	NA	0.0274	0.0229	0.2317
Morning person (MP)	rs11152350	ZCCHC2	18	60240352	C	A	0.529018	0.0279869	0.00451706	0.000390314	6.4e-10		Parkinson's disease_without_UKB	Original SNP available	NA	NA	NA	0.0122	0.0207	0.5563
Morning person (MP)	rs9636202	PGPEP1/ RN7SL513P	19	18449238	G	A	0.733926	0.0281132	0.00512565	0.000308678	2.7e-08		Parkinson's disease_without_UKB	Original SNP available	NA	NA	NA	-0.0052	0.0238	0.8283
Morning person (MP)	rs11670534	AC011484.1/ PNMAL2/ PPP5D1	19	47003906	C	T	0.834403	0.0328734	0.00608396	0.00029864	4.7e-08		Parkinson's disease_without_UKB	Original SNP available	NA	NA	NA	0.0114	0.0289	0.6925
Morning person (MP)	rs78095690	NA	20	16239683	C	T	0.435749	0.0275925	0.00456112	0.000374387	1.1e-09		Parkinson's disease_without_UKB	rs1329827	rs1329827	-5477	0.911876	-0.0163	0.0212	0.4423
Morning person (MP)	rs2072727	PABPC1L/ YWHAB	20	43538733	T	C	0.4361	0.0278367	0.0045507	0.000381113	5.6e-10		Parkinson's disease_without_UKB	Original SNP available	NA	NA	NA	0.0004	0.0212	0.9856
Morning person (MP)	rs139911	TNRC6B	22	40704052	C	T	0.42411	0.0377065	0.00457846	0.000694513	2.2e-16		Parkinson's disease_without_UKB	Original SNP available	NA	NA	NA	0.0155	0.0219	0.4797
Morning person (MP)	rs4822107	TCF20	22	42704834	A	G	0.505732	0.0278435	0.00453576	0.000387579	8.7e-10		Parkinson's disease_without_UKB	Original SNP available	NA	NA	NA	-0.039	0.0214	0.06797
Insomnia (INS)	rs11693221	MEIS1/ AC007392.3	2	66799986	T	C	0.8698	0.123102	0.01265	0.00343235	3.141e-22		Parkinson's disease_without_UKB	Original SNP available	NA	NA	NA	0.0269	0.0584	0.6445
Insomnia (INS)	rs55683518	NA	2	147484316	T	G	0.0467	0.0293258	0.005322	7.65732e-05	3.551e-08		Parkinson's disease_without_UKB	Original SNP available	NA	NA	NA	0.0207	0.0219	0.345
Insomnia (INS)	rs1456193	RP11-384F7.2/ LSAMP	3	117637697	C	T	0.5805	0.0373904	0.006676	0.000680901	2.13e-08		Parkinson's disease_without_UKB	Original SNP available	NA	NA	NA	0.0354	0.027	0.1901
Insomnia (INS)	rs77960	RP11-6N13.1	5	103964585	A	G	0.8072	0.0324672	0.005429	0.000328101	1.658e-09		Parkinson's disease_without_UKB	Original SNP available	NA	NA	NA	0.0083	0.0224	0.7108
Insomnia (INS)	rs6938026	CUL9/ RP3-330M21.5	6	43185733	G	A	0.3161	0.0372958	0.006239	0.000601404	2.718e-09		Parkinson's disease_without_UKB	Original SNP available	NA	NA	NA	0.0084	0.0263	0.7504
Insomnia (INS)	rs370771	NA	6	105398086	T	G	0.173	0.0345914	0.005121	0.000342388	1.475e-11		Parkinson's disease_without_UKB	Original SNP available	NA	NA	NA	0.0181	0.0246	0.4615
Insomnia (INS)	rs6984111	MSRA	8	10211788	C	T	0.5308	0.0430595	0.007393	0.000923542	4.254e-09		Parkinson's disease_without_UKB	Original SNP available	NA	NA	NA	0.0079	0.0302	0.7933
Insomnia (INS)	rs4073582	CNIH2/ YIF1A/ RP11-867G23.3	11	66050712	G	A	0.172	0.0311811	0.005319	0.000276931	4.667e-09		Parkinson's disease_without_UKB	Original SNP available	NA	NA	NA	-0.0617	0.0221	0.005195
Insomnia (INS)	rs9576155	SUPT20H	13	37600284	A	G	0.6382	0.0305292	0.005384	0.000430414	9.264e-09		Parkinson's disease_without_UKB	Original SNP available	NA	NA	NA	-0.022	0.0228	0.3348
Insomnia (INS)	rs6561715	NA	13	53888526	T	A	0.325	0.0372958	0.005302	0.000610291	1.709e-12		Parkinson's disease_without_UKB	Original SNP available	NA	NA	NA	0.0034	0.0217	0.8757
Insomnia (INS)	rs4986172	ACBD4	17	43216281	T	C	0.3628	0.0372958	0.005357	0.000643121	5.204e-12		Parkinson's disease_without_UKB	Original SNP available	NA	NA	NA	0.0149	0.0224	0.506
Insomnia (INS)	rs7228159	TCF4	18	53104253	A	T	0.3797	0.0295588	0.005354	0.000411572	4.081e-08		Parkinson's disease_without_UKB	Original SNP available	NA	NA	NA	0.0236	0.0218	0.2798
Multisite chronic pain (MCP)	rs10888692	FAF1	1	50991473	G	C	0.335	0.0143259	0.0024546	9.14409e-05	5.3e-09		Parkinson's disease_without_UKB	Original SNP available	NA	NA	NA	-0.0039	0.0209	0.8518
Multisite chronic pain (MCP)	rs197441	FAM212B	1	112283655	G	A	0.382051	0.0153627	0.00251156	0.000111439	9.5e-10		Parkinson's disease_without_UKB	Original SNP available	NA	NA	NA	0.0092	0.0214	0.6654
Multisite chronic pain (MCP)	rs1434074	CTNNA2	2	80711752	T	A	0.747217	0.0155343	0.00283399	9.11608e-05	4.2e-08		Parkinson's disease_without_UKB	Original SNP available	NA	NA	NA	0.0038	0.0259	0.8839
Multisite chronic pain (MCP)	rs7628207	GMPPB/ AMIGO3/ RNF123	3	49754970	T	C	0.177016	0.0195319	0.00318241	0.000111153	8.4e-10		Parkinson's disease_without_UKB	Original SNP available	NA	NA	NA	0.0445	0.0278	0.1098
Multisite chronic pain (MCP)	rs62263345	BBX	3	107252190	G	A	0.137817	0.0214531	0.0035429	0.000109374	1.4e-09		Parkinson's disease_without_UKB	Original SNP available	NA	NA	NA	-0.0134	0.0327	0.6827
Multisite chronic pain (MCP)	rs6770476	STAG1	3	136073920	T	C	0.28931	0.0153908	0.00268094	9.74083e-05	9.4e-09		Parkinson's disease_without_UKB	Original SNP available	NA	NA	NA	0.0062	0.0226	0.7836
Multisite chronic pain (MCP)	rs13135092	SLC39A8	4	103198082	G	A	0.082528	0.0327828	0.00443738	0.000162748	1.5e-13		Parkinson's disease_without_UKB	Original SNP available	NA	NA	NA	-0.0922	0.0419	0.02767
Multisite chronic pain (MCP)	rs13136239	MAML3	4	140908755	G	A	0.655021	0.0141059	0.00256094	8.99248e-05	3.6e-08		Parkinson's disease_without_UKB	Original SNP available	NA	NA	NA	-0.0407	0.0218	0.06139
Multisite chronic pain (MCP)	rs6869446	NA	5	65570607	C	T	0.384411	0.0143645	0.00250261	9.76557e-05	9.5e-09		Parkinson's disease_without_UKB	Original SNP available	NA	NA	NA	-0.0079	0.0214	0.712
Multisite chronic pain (MCP)	rs17474406	CEP120/ KRT8P33	5	122732342	A	G	0.019761	0.0491806	0.00880977	9.37041e-05	2.4e-08		Parkinson's disease_without_UKB	Original SNP available	NA	NA	NA	-0.0409	0.0726	0.5732
Multisite chronic pain (MCP)	rs11751591	NA	6	33794215	G	A	0.847175	0.0214053	0.00338958	0.000118642	2.7e-10		Parkinson's disease_without_UKB	Original SNP available	NA	NA	NA	-0.0362	0.0292	0.2143
Multisite chronic pain (MCP)	rs142415291	NA	6	34755312	C	A	0.262679	0.0162944	0.00277566	0.000102846	4.3e-09		Parkinson's disease_without_UKB	rs9689160	rs9689160	-5463	0.995025	0.0214	0.023	0.3525
Multisite chronic pain (MCP)	rs6926377	UTRN	6	145105354	C	A	0.292822	0.0154511	0.00267711	9.88738e-05	7.9e-09		Parkinson's disease_without_UKB	Original SNP available	NA	NA	NA	0.006	0.0224	0.7906
Multisite chronic pain (MCP)	rs10259354	SDK1	7	3487414	G	A	0.306232	0.0146793	0.00264917	9.15599e-05	3e-08		Parkinson's disease_without_UKB	Original SNP available	NA	NA	NA	-0.0415	0.023	0.07106
Multisite chronic pain (MCP)	rs7798894	SP4	7	21552995	A	T	0.288463	0.015261	0.00269861	9.56057e-05	1.6e-08		Parkinson's disease_without_UKB	Original SNP available	NA	NA	NA	0.0038	0.0234	0.8693
Multisite chronic pain (MCP)	rs6966540	DYNC1I1	7	95727967	C	T	0.372844	0.0139057	0.00251636	9.04312e-05	3.3e-08		Parkinson's disease_without_UKB	Original SNP available	NA	NA	NA	0.0101	0.0214	0.6366
Multisite chronic pain (MCP)	rs12537376	FOXP2	7	114025053	A	G	0.608981	0.0150788	0.00250452	0.000108284	1.7e-09		Parkinson's disease_without_UKB	Original SNP available	NA	NA	NA	-0.0144	0.0214	0.5009
Multisite chronic pain (MCP)	rs11786084	NA	8	142651709	A	G	0.333578	0.0144791	0.00259101	9.32094e-05	2.3e-08		Parkinson's disease_without_UKB	Original SNP available	NA	NA	NA	0.0112	0.0223	0.6154
Multisite chronic pain (MCP)	rs10992729	Y	9	96181075	C	T	0.667679	0.0157618	0.00258764	0.000110247	1.1e-09		Parkinson's disease_without_UKB	Original SNP available	NA	NA	NA	-0.0026	0.0217	0.9031
Multisite chronic pain (MCP)	rs6478241	ASTN2	9	119252629	A	G	0.364798	0.0149283	0.00251948	0.00010328	3.1e-09		Parkinson's disease_without_UKB	Original SNP available	NA	NA	NA	0.0106	0.0214	0.6191
Multisite chronic pain (MCP)	rs2183271	MLLT10	10	21957229	C	T	0.359249	0.0140394	0.00253689	9.07428e-05	3.1e-08		Parkinson's disease_without_UKB	Original SNP available	NA	NA	NA	-0.0425	0.0214	0.04707
Multisite chronic pain (MCP)	rs11599236	SORCS3	10	106454672	T	C	0.590893	0.0137892	0.00249503	9.19293e-05	3.3e-08		Parkinson's disease_without_UKB	Original SNP available	NA	NA	NA	0.015	0.0211	0.4776
Multisite chronic pain (MCP)	rs117829627	KNDC1	10	134973637	T	C	0.268654	0.0152286	0.00275862	9.1131e-05	3.4e-08		Parkinson's disease_without_UKB	rs12769572	rs12769572	1475	1	-0.0339	0.026	0.1909
Multisite chronic pain (MCP)	rs61883178	SOX6	11	16317779	A	C	0.166516	0.0207943	0.00326734	0.000120025	2e-10		Parkinson's disease_without_UKB	Original SNP available	NA	NA	NA	0.0061	0.0269	0.8198
Multisite chronic pain (MCP)	rs1443914	NA	13	53917230	T	C	0.471983	0.0162156	0.00243609	0.00013106	2.8e-11		Parkinson's disease_without_UKB	Original SNP available	NA	NA	NA	0.0294	0.0206	0.1528
Multisite chronic pain (MCP)	rs2006281	CTD-2134A5.4/ LINC00637	14	104327732	C	T	0.496931	0.0134934	0.0024458	9.10325e-05	3.4e-08		Parkinson's disease_without_UKB	Original SNP available	NA	NA	NA	0.0503	0.0225	0.02501
Multisite chronic pain (MCP)	rs2386584	VPS33B/ PRC1	15	91539572	G	T	0.385382	0.0166445	0.00250006	0.000131241	2.8e-11		Parkinson's disease_without_UKB	Original SNP available	NA	NA	NA	-0.006	0.0211	0.7751
Multisite chronic pain (MCP)	rs285026	NA	16	77100089	T	G	0.569404	0.0137932	0.00245488	9.32933e-05	1.9e-08		Parkinson's disease_without_UKB	Original SNP available	NA	NA	NA	0.0325	0.0207	0.1169
Multisite chronic pain (MCP)	rs9899380	NMT1	17	43173131	C	G	0.426767	0.0139204	0.00247158	9.48103e-05	1.8e-08		Parkinson's disease_without_UKB	Original SNP available	NA	NA	NA	0.0193	0.0212	0.3636
Multisite chronic pain (MCP)	rs11079993	snoZ178	17	50301552	T	G	0.381495	0.017286	0.00251042	0.00014101	5.7e-12		Parkinson's disease_without_UKB	Original SNP available	NA	NA	NA	-0.0087	0.0213	0.6839
Multisite chronic pain (MCP)	rs62098013	DCC	18	50863861	A	G	0.362587	0.0168595	0.00255242	0.000131387	4e-11		Parkinson's disease_without_UKB	Original SNP available	NA	NA	NA	0.0038	0.0226	0.8664
Multisite chronic pain (MCP)	rs2424245	SLC24A3	20	19649716	C	T	0.874375	0.0230271	0.00367577	0.000116488	3.7e-10		Parkinson's disease_without_UKB	Original SNP available	NA	NA	NA	0.0057	0.031	0.8546
Age related macular degeneration (AMD)	rs143362245	ZBTB41	1	197152027	C	T	0.04	0.325	0.044	0.008112	8.81e-14		Sleep duration (SD)	Original SNP available	NA	NA	NA	-0.00766057	0.00781549	0.38
Age related macular degeneration (AMD)	rs523427	CRB1	1	197223447	A	G	0.95	0.461	0.045	0.0201895	2.87e-25		Sleep duration (SD)	Original SNP available	NA	NA	NA	0.00979143	0.00531957	0.068
Age related macular degeneration (AMD)	rs148136314	NA	1	197464727	T	C	0.99	0.794	0.108	0.0124826	1.82e-14		Sleep duration (SD)	Original SNP available	NA	NA	NA	0.0124757	0.00987475	0.21
Age related macular degeneration (AMD)	rs113435341	NEK7	1	198151688	G	A	0.98	0.423	0.076	0.00701402	1.49e-08		Sleep duration (SD)	Original SNP available	NA	NA	NA	-0.0123196	0.00866403	0.13
Age related macular degeneration (AMD)	rs11884770	COL4A3/ AC097662.2	2	228086920	T	C	0.72	0.104	0.019	0.00436101	2.88e-08		Sleep duration (SD)	Original SNP available	NA	NA	NA	-0.00257076	0.0025511	0.3
Age related macular degeneration (AMD)	rs62247658	ADAMTS9-AS2	3	64715155	T	C	0.43	0.127	0.017	0.00790644	1.77e-14		Sleep duration (SD)	Original SNP available	NA	NA	NA	-0.000440862	0.00230446	0.86
Age related macular degeneration (AMD)	rs140647181	NA	3	99180668	T	C	0.02	0.461	0.069	0.00833082	1.36e-11		Sleep duration (SD)	Original SNP available	NA	NA	NA	0.00280507	0.00874614	0.77
Age related macular degeneration (AMD)	rs56339461	COL8A1	3	99466531	G	A	0.83	0.134	0.022	0.00506718	2.55e-09		Sleep duration (SD)	Original SNP available	NA	NA	NA	-0.00542109	0.00301656	0.064
Age related macular degeneration (AMD)	rs10033900	CFI	4	110659067	C	T	0.48	0.137	0.016	0.00936948	5.35e-17		Sleep duration (SD)	Original SNP available	NA	NA	NA	-0.00095158	0.00226354	0.69
Age related macular degeneration (AMD)	rs114092250	NA	5	35494448	A	G	0.98	0.363	0.066	0.00516534	2.09e-08		Sleep duration (SD)	Original SNP available	NA	NA	NA	-0.00326496	0.00695808	0.63
Age related macular degeneration (AMD)	rs116311752	VWA7/ SAPCD1-AS1/ MSH5-SAPCD1/ CR759787.1	6	31737279	A	G	0.98	0.618	0.077	0.0149714	1.32e-16		Sleep duration (SD)	Original SNP available	NA	NA	NA	0.00194306	0.00784497	0.84
Age related macular degeneration (AMD)	rs522162	NELFE/ MIR1236/ CFB/ hsa-mir-1236/ CYP21A2	6	31919917	C	T	0.91	0.665	0.034	0.0724365	9.46e-91		Sleep duration (SD)	Original SNP available	NA	NA	NA	0.00110448	0.00380656	0.8
Age related macular degeneration (AMD)	rs943080	NA	6	43826627	C	T	0.5	0.127	0.016	0.0080645	1.11e-14		Sleep duration (SD)	Original SNP available	NA	NA	NA	0.00331536	0.00226563	0.13
Age related macular degeneration (AMD)	rs1142	KMT2E/ SRPK2	7	104756326	C	T	0.35	0.105	0.017	0.00501637	1.35e-09		Sleep duration (SD)	Original SNP available	NA	NA	NA	-0.00915526	0.00235831	0.00013
Age related macular degeneration (AMD)	rs11777697	RP11-1149O23.3/ RP11-1149O23.4	8	23088984	C	G	0.56	0.098	0.017	0.00473285	8.76e-09		Sleep duration (SD)	Original SNP available	NA	NA	NA	0.00451518	0.00228661	0.047
Age related macular degeneration (AMD)	rs10781182	NA	9	76617720	G	T	0.31	0.106	0.018	0.00480676	2.59e-09		Sleep duration (SD)	Original SNP available	NA	NA	NA	0.000799561	0.0024504	0.79
Age related macular degeneration (AMD)	rs1626340	NA	9	101923372	A	G	0.79	0.129	0.021	0.00552148	3.82e-10		Sleep duration (SD)	Original SNP available	NA	NA	NA	-0.00287959	0.00275431	0.3
Age related macular degeneration (AMD)	rs12357257	ARHGAP21	10	24999593	G	A	0.22	0.108	0.02	0.00400308	4.39e-08		Sleep duration (SD)	Original SNP available	NA	NA	NA	0.00405205	0.00275922	0.13
Age related macular degeneration (AMD)	rs113769372	TACC2	10	123951848	G	A	0.01	0.644	0.077	0.00821177	1.91e-17		Sleep duration (SD)	Original SNP available	NA	NA	NA	-0.00353893	0.00960121	0.71
Age related macular degeneration (AMD)	rs75535593	BTBD16	10	124037200	C	T	0.03	0.68	0.048	0.0269117	8.47e-47		Sleep duration (SD)	Original SNP available	NA	NA	NA	0.00285878	0.00626187	0.59
Age related macular degeneration (AMD)	rs145630012	HTRA1	10	124223774	G	T	0.98	0.442	0.064	0.00765827	3.1e-12		Sleep duration (SD)	Original SNP available	NA	NA	NA	0.00125687	0.0076629	0.89
Age related macular degeneration (AMD)	rs17624021	HTRA1	10	124249118	T	C	0.95	0.305	0.04	0.00883738	1.03e-14		Sleep duration (SD)	Original SNP available	NA	NA	NA	0.00111981	0.00490699	0.85
Age related macular degeneration (AMD)	rs3138141	CD63/ RDH5/ BLOC1S1/ RP11-644F5.10	12	56115778	C	A	0.21	0.151	0.026	0.00756537	4.3e-09		Sleep duration (SD)	Original SNP available	NA	NA	NA	-0.000233423	0.00256856	0.96
Age related macular degeneration (AMD)	rs61941274	ACAD10	12	112132610	G	A	0.02	0.412	0.068	0.00665396	1.07e-09		Sleep duration (SD)	Original SNP available	NA	NA	NA	0.00142974	0.007432	0.81
Age related macular degeneration (AMD)	rs9564692	B3GALTL	13	31821240	T	C	0.7	0.114	0.018	0.00545832	3.31e-10		Sleep duration (SD)	Original SNP available	NA	NA	NA	0.00474935	0.00250091	0.057
Age related macular degeneration (AMD)	rs61985136	RAD51B	14	68769199	C	T	0.62	0.11	0.017	0.00570152	1.56e-10		Sleep duration (SD)	rs3784104	rs3784104	4270	0.995938	0.0105332	0.00237251	9.4e-06
Age related macular degeneration (AMD)	rs2414577	ALDH1A2	15	58680638	C	T	0.62	0.134	0.017	0.00846087	4.31e-15		Sleep duration (SD)	Original SNP available	NA	NA	NA	-0.00478568	0.00232641	0.042
Age related macular degeneration (AMD)	rs2070895	LIPC/ ALDH1A2/ RP11-355N15.1	15	58723939	A	G	0.78	0.135	0.02	0.00625482	2.41e-11		Sleep duration (SD)	Original SNP available	NA	NA	NA	0.0029912	0.00273682	0.26
Age related macular degeneration (AMD)	rs1864163	CETP	16	56997233	A	G	0.74	0.17	0.019	0.0111207	6.24e-19		Sleep duration (SD)	Original SNP available	NA	NA	NA	9.01e-05	0.00257371	0.93
Age related macular degeneration (AMD)	rs72802342	CTRB2	16	75234872	A	C	0.92	0.234	0.034	0.00806008	5.01e-12		Sleep duration (SD)	Original SNP available	NA	NA	NA	-0.00278031	0.0043115	0.51
Age related macular degeneration (AMD)	rs11080055	TMEM97/ KRT18P55	17	26649724	A	C	0.51	0.095	0.017	0.0045107	1.04e-08		Sleep duration (SD)	Original SNP available	NA	NA	NA	0.00354936	0.00226101	0.12
Age related macular degeneration (AMD)	rs6565597	NPLOC4	17	79526821	C	T	0.38	0.121	0.018	0.00689884	1.45e-11		Sleep duration (SD)	Original SNP available	NA	NA	NA	-0.00106469	0.00239528	0.66
Age related macular degeneration (AMD)	rs78060698	FUT6/ NRTN	19	5832773	A	G	0.96	0.366	0.048	0.0102878	2.37e-14		Sleep duration (SD)	Original SNP available	NA	NA	NA	0.00237124	0.00568516	0.68
Age related macular degeneration (AMD)	rs2230199	C3	19	6718387	C	G	0.21	0.355	0.02	0.0418151	3.77e-69		Sleep duration (SD)	Original SNP available	NA	NA	NA	0.000117565	0.00278076	0.94
Age related macular degeneration (AMD)	rs429358	APOE/ TOMM40	19	45411941	C	T	0.86	0.354	0.026	0.0301761	2.39e-42		Sleep duration (SD)	Original SNP available	NA	NA	NA	-0.010346	0.00312879	0.00093
Age related macular degeneration (AMD)	rs1888235	NA	20	44623967	T	C	0.86	0.157	0.025	0.00593548	2.43e-10		Sleep duration (SD)	Original SNP available	NA	NA	NA	0.000962023	0.00328087	0.75
Age related macular degeneration (AMD)	rs5754227	SYN3	22	33105817	C	T	0.86	0.257	0.025	0.0159046	1.07e-24		Sleep duration (SD)	Original SNP available	NA	NA	NA	-0.00558383	0.00337425	0.098
Age related macular degeneration (AMD)	rs8135665	SLC16A8/ PICK1/ BAIAP2L2	22	38476276	C	T	0.2	0.132	0.02	0.00557568	5.53e-11		Sleep duration (SD)	Original SNP available	NA	NA	NA	0.000304394	0.00282181	0.92
Age related macular degeneration (AMD)	rs143362245	ZBTB41	1	197152027	C	T	0.04	0.325	0.044	0.008112	8.81e-14		Short sleep (SS)	Original SNP available	NA	NA	NA	0.00723052	0.0033116	0.033
Age related macular degeneration (AMD)	rs523427	CRB1	1	197223447	A	G	0.95	0.461	0.045	0.0201895	2.87e-25		Short sleep (SS)	Original SNP available	NA	NA	NA	-0.001918	0.00225699	0.4
Age related macular degeneration (AMD)	rs148136314	NA	1	197464727	T	C	0.99	0.794	0.108	0.0124826	1.82e-14		Short sleep (SS)	Original SNP available	NA	NA	NA	-0.00648306	0.00418514	0.12
Age related macular degeneration (AMD)	rs113435341	NEK7	1	198151688	G	A	0.98	0.423	0.076	0.00701402	1.49e-08		Short sleep (SS)	Original SNP available	NA	NA	NA	0.00350355	0.00367017	0.32
Age related macular degeneration (AMD)	rs11884770	COL4A3/ AC097662.2	2	228086920	T	C	0.72	0.104	0.019	0.00436101	2.88e-08		Short sleep (SS)	Original SNP available	NA	NA	NA	-0.001144	0.00108078	0.3
Age related macular degeneration (AMD)	rs62247658	ADAMTS9-AS2	3	64715155	T	C	0.43	0.127	0.017	0.00790644	1.77e-14		Short sleep (SS)	Original SNP available	NA	NA	NA	-0.00044689	0.000976122	0.64
Age related macular degeneration (AMD)	rs140647181	NA	3	99180668	T	C	0.02	0.461	0.069	0.00833082	1.36e-11		Short sleep (SS)	Original SNP available	NA	NA	NA	0.000107285	0.00370641	0.98
Age related macular degeneration (AMD)	rs56339461	COL8A1	3	99466531	G	A	0.83	0.134	0.022	0.00506718	2.55e-09		Short sleep (SS)	Original SNP available	NA	NA	NA	0.00227697	0.00127848	0.073
Age related macular degeneration (AMD)	rs10033900	CFI	4	110659067	C	T	0.48	0.137	0.016	0.00936948	5.35e-17		Short sleep (SS)	Original SNP available	NA	NA	NA	0.00127928	0.000958641	0.17
Age related macular degeneration (AMD)	rs114092250	NA	5	35494448	A	G	0.98	0.363	0.066	0.00516534	2.09e-08		Short sleep (SS)	Original SNP available	NA	NA	NA	0.00136008	0.00294384	0.65
Age related macular degeneration (AMD)	rs116311752	VWA7/ SAPCD1-AS1/ MSH5-SAPCD1/ CR759787.1	6	31737279	A	G	0.98	0.618	0.077	0.0149714	1.32e-16		Short sleep (SS)	Original SNP available	NA	NA	NA	0.00246633	0.00332664	0.44
Age related macular degeneration (AMD)	rs522162	NELFE/ MIR1236/ CFB/ hsa-mir-1236/ CYP21A2	6	31919917	C	T	0.91	0.665	0.034	0.0724365	9.46e-91		Short sleep (SS)	Original SNP available	NA	NA	NA	-0.00304049	0.00161092	0.061
Age related macular degeneration (AMD)	rs943080	NA	6	43826627	C	T	0.5	0.127	0.016	0.0080645	1.11e-14		Short sleep (SS)	Original SNP available	NA	NA	NA	0.000611394	0.00095978	0.51
Age related macular degeneration (AMD)	rs1142	KMT2E/ SRPK2	7	104756326	C	T	0.35	0.105	0.017	0.00501637	1.35e-09		Short sleep (SS)	Original SNP available	NA	NA	NA	-3.5e-05	0.000999057	0.96
Age related macular degeneration (AMD)	rs11777697	RP11-1149O23.3/ RP11-1149O23.4	8	23088984	C	G	0.56	0.098	0.017	0.00473285	8.76e-09		Short sleep (SS)	Original SNP available	NA	NA	NA	-0.00165966	0.000968575	0.089
Age related macular degeneration (AMD)	rs10781182	NA	9	76617720	G	T	0.31	0.106	0.018	0.00480676	2.59e-09		Short sleep (SS)	Original SNP available	NA	NA	NA	0.000453127	0.00103772	0.64
Age related macular degeneration (AMD)	rs1626340	NA	9	101923372	A	G	0.79	0.129	0.021	0.00552148	3.82e-10		Short sleep (SS)	Original SNP available	NA	NA	NA	0.000796464	0.001167	0.52
Age related macular degeneration (AMD)	rs12357257	ARHGAP21	10	24999593	G	A	0.22	0.108	0.02	0.00400308	4.39e-08		Short sleep (SS)	Original SNP available	NA	NA	NA	-0.000503937	0.00116852	0.67
Age related macular degeneration (AMD)	rs113769372	TACC2	10	123951848	G	A	0.01	0.644	0.077	0.00821177	1.91e-17		Short sleep (SS)	Original SNP available	NA	NA	NA	-0.000796594	0.00406383	0.84
Age related macular degeneration (AMD)	rs75535593	BTBD16	10	124037200	C	T	0.03	0.68	0.048	0.0269117	8.47e-47		Short sleep (SS)	Original SNP available	NA	NA	NA	-0.00117474	0.00265092	0.63
Age related macular degeneration (AMD)	rs145630012	HTRA1	10	124223774	G	T	0.98	0.442	0.064	0.00765827	3.1e-12		Short sleep (SS)	Original SNP available	NA	NA	NA	-0.00359273	0.00324064	0.26
Age related macular degeneration (AMD)	rs17624021	HTRA1	10	124249118	T	C	0.95	0.305	0.04	0.00883738	1.03e-14		Short sleep (SS)	Original SNP available	NA	NA	NA	-0.00145609	0.00207792	0.46
Age related macular degeneration (AMD)	rs3138141	CD63/ RDH5/ BLOC1S1/ RP11-644F5.10	12	56115778	C	A	0.21	0.151	0.026	0.00756537	4.3e-09		Short sleep (SS)	Original SNP available	NA	NA	NA	0.000153197	0.00108833	0.93
Age related macular degeneration (AMD)	rs61941274	ACAD10	12	112132610	G	A	0.02	0.412	0.068	0.00665396	1.07e-09		Short sleep (SS)	Original SNP available	NA	NA	NA	-0.00133575	0.00314591	0.66
Age related macular degeneration (AMD)	rs9564692	B3GALTL	13	31821240	T	C	0.7	0.114	0.018	0.00545832	3.31e-10		Short sleep (SS)	Original SNP available	NA	NA	NA	-0.00106236	0.0010591	0.3
Age related macular degeneration (AMD)	rs61985136	RAD51B	14	68769199	C	T	0.62	0.11	0.017	0.00570152	1.56e-10		Short sleep (SS)	rs3784104	rs3784104	4270	0.995938	-0.00190912	0.00100447	0.056
Age related macular degeneration (AMD)	rs2414577	ALDH1A2	15	58680638	C	T	0.62	0.134	0.017	0.00846087	4.31e-15		Short sleep (SS)	Original SNP available	NA	NA	NA	0.00103235	0.000985249	0.3
Age related macular degeneration (AMD)	rs2070895	LIPC/ ALDH1A2/ RP11-355N15.1	15	58723939	A	G	0.78	0.135	0.02	0.00625482	2.41e-11		Short sleep (SS)	Original SNP available	NA	NA	NA	-0.00184605	0.00115961	0.11
Age related macular degeneration (AMD)	rs1864163	CETP	16	56997233	A	G	0.74	0.17	0.019	0.0111207	6.24e-19		Short sleep (SS)	Original SNP available	NA	NA	NA	-0.00109097	0.00109035	0.31
Age related macular degeneration (AMD)	rs72802342	CTRB2	16	75234872	A	C	0.92	0.234	0.034	0.00806008	5.01e-12		Short sleep (SS)	Original SNP available	NA	NA	NA	0.000693007	0.00182564	0.71
Age related macular degeneration (AMD)	rs11080055	TMEM97/ KRT18P55	17	26649724	A	C	0.51	0.095	0.017	0.0045107	1.04e-08		Short sleep (SS)	Original SNP available	NA	NA	NA	-0.0016145	0.000957997	0.091
Age related macular degeneration (AMD)	rs6565597	NPLOC4	17	79526821	C	T	0.38	0.121	0.018	0.00689884	1.45e-11		Short sleep (SS)	Original SNP available	NA	NA	NA	0.000393938	0.00101474	0.73
Age related macular degeneration (AMD)	rs78060698	FUT6/ NRTN	19	5832773	A	G	0.96	0.366	0.048	0.0102878	2.37e-14		Short sleep (SS)	Original SNP available	NA	NA	NA	-0.00026806	0.002409	0.94
Age related macular degeneration (AMD)	rs2230199	C3	19	6718387	C	G	0.21	0.355	0.02	0.0418151	3.77e-69		Short sleep (SS)	Original SNP available	NA	NA	NA	-0.000164586	0.0011783	0.9
Age related macular degeneration (AMD)	rs429358	APOE/ TOMM40	19	45411941	C	T	0.86	0.354	0.026	0.0301761	2.39e-42		Short sleep (SS)	Original SNP available	NA	NA	NA	0.0013992	0.00132386	0.28
Age related macular degeneration (AMD)	rs1888235	NA	20	44623967	T	C	0.86	0.157	0.025	0.00593548	2.43e-10		Short sleep (SS)	Original SNP available	NA	NA	NA	0.000410964	0.00138928	0.77
Age related macular degeneration (AMD)	rs5754227	SYN3	22	33105817	C	T	0.86	0.257	0.025	0.0159046	1.07e-24		Short sleep (SS)	Original SNP available	NA	NA	NA	0.00158725	0.00142832	0.25
Age related macular degeneration (AMD)	rs8135665	SLC16A8/ PICK1/ BAIAP2L2	22	38476276	C	T	0.2	0.132	0.02	0.00557568	5.53e-11		Short sleep (SS)	Original SNP available	NA	NA	NA	-0.00189398	0.00119588	0.11
Age related macular degeneration (AMD)	rs143362245	ZBTB41	1	197152027	C	T	0.04	0.325	0.044	0.008112	8.81e-14		Long sleep (LS)	Original SNP available	NA	NA	NA	0.00136218	0.00249716	0.6
Age related macular degeneration (AMD)	rs523427	CRB1	1	197223447	A	G	0.95	0.461	0.045	0.0201895	2.87e-25		Long sleep (LS)	Original SNP available	NA	NA	NA	0.00253554	0.00170421	0.14
Age related macular degeneration (AMD)	rs148136314	NA	1	197464727	T	C	0.99	0.794	0.108	0.0124826	1.82e-14		Long sleep (LS)	Original SNP available	NA	NA	NA	-2.55e-05	0.00315147	0.99
Age related macular degeneration (AMD)	rs113435341	NEK7	1	198151688	G	A	0.98	0.423	0.076	0.00701402	1.49e-08		Long sleep (LS)	Original SNP available	NA	NA	NA	-0.00111509	0.00278759	0.69
Age related macular degeneration (AMD)	rs11884770	COL4A3/ AC097662.2	2	228086920	T	C	0.72	0.104	0.019	0.00436101	2.88e-08		Long sleep (LS)	Original SNP available	NA	NA	NA	-0.0021105	0.000818325	0.011
Age related macular degeneration (AMD)	rs62247658	ADAMTS9-AS2	3	64715155	T	C	0.43	0.127	0.017	0.00790644	1.77e-14		Long sleep (LS)	Original SNP available	NA	NA	NA	-0.000351301	0.00073945	0.64
Age related macular degeneration (AMD)	rs140647181	NA	3	99180668	T	C	0.02	0.461	0.069	0.00833082	1.36e-11		Long sleep (LS)	Original SNP available	NA	NA	NA	0.000264598	0.00281058	0.94
Age related macular degeneration (AMD)	rs56339461	COL8A1	3	99466531	G	A	0.83	0.134	0.022	0.00506718	2.55e-09		Long sleep (LS)	Original SNP available	NA	NA	NA	0.000457076	0.000968864	0.64
Age related macular degeneration (AMD)	rs10033900	CFI	4	110659067	C	T	0.48	0.137	0.016	0.00936948	5.35e-17		Long sleep (LS)	Original SNP available	NA	NA	NA	0.0012441	0.000726469	0.087
Age related macular degeneration (AMD)	rs114092250	NA	5	35494448	A	G	0.98	0.363	0.066	0.00516534	2.09e-08		Long sleep (LS)	Original SNP available	NA	NA	NA	-0.00312952	0.00223291	0.16
Age related macular degeneration (AMD)	rs116311752	VWA7/ SAPCD1-AS1/ MSH5-SAPCD1/ CR759787.1	6	31737279	A	G	0.98	0.618	0.077	0.0149714	1.32e-16		Long sleep (LS)	Original SNP available	NA	NA	NA	0.00180487	0.00251575	0.47
Age related macular degeneration (AMD)	rs522162	NELFE/ MIR1236/ CFB/ hsa-mir-1236/ CYP21A2	6	31919917	C	T	0.91	0.665	0.034	0.0724365	9.46e-91		Long sleep (LS)	Original SNP available	NA	NA	NA	-0.00350904	0.00121987	0.004
Age related macular degeneration (AMD)	rs943080	NA	6	43826627	C	T	0.5	0.127	0.016	0.0080645	1.11e-14		Long sleep (LS)	Original SNP available	NA	NA	NA	0.00278158	0.000726707	0.00013
Age related macular degeneration (AMD)	rs1142	KMT2E/ SRPK2	7	104756326	C	T	0.35	0.105	0.017	0.00501637	1.35e-09		Long sleep (LS)	Original SNP available	NA	NA	NA	-0.00324033	0.00075664	1.8e-05
Age related macular degeneration (AMD)	rs11777697	RP11-1149O23.3/ RP11-1149O23.4	8	23088984	C	G	0.56	0.098	0.017	0.00473285	8.76e-09		Long sleep (LS)	Original SNP available	NA	NA	NA	0.00116378	0.000732655	0.12
Age related macular degeneration (AMD)	rs10781182	NA	9	76617720	G	T	0.31	0.106	0.018	0.00480676	2.59e-09		Long sleep (LS)	Original SNP available	NA	NA	NA	0.00141952	0.000786095	0.073
Age related macular degeneration (AMD)	rs1626340	NA	9	101923372	A	G	0.79	0.129	0.021	0.00552148	3.82e-10		Long sleep (LS)	Original SNP available	NA	NA	NA	0.000212524	0.000884101	0.8
Age related macular degeneration (AMD)	rs12357257	ARHGAP21	10	24999593	G	A	0.22	0.108	0.02	0.00400308	4.39e-08		Long sleep (LS)	Original SNP available	NA	NA	NA	0.000848314	0.000885276	0.34
Age related macular degeneration (AMD)	rs113769372	TACC2	10	123951848	G	A	0.01	0.644	0.077	0.00821177	1.91e-17		Long sleep (LS)	Original SNP available	NA	NA	NA	0.00105415	0.00308037	0.72
Age related macular degeneration (AMD)	rs75535593	BTBD16	10	124037200	C	T	0.03	0.68	0.048	0.0269117	8.47e-47		Long sleep (LS)	Original SNP available	NA	NA	NA	0.00121483	0.00200956	0.53
Age related macular degeneration (AMD)	rs145630012	HTRA1	10	124223774	G	T	0.98	0.442	0.064	0.00765827	3.1e-12		Long sleep (LS)	Original SNP available	NA	NA	NA	-0.0047544	0.00245305	0.052
Age related macular degeneration (AMD)	rs17624021	HTRA1	10	124249118	T	C	0.95	0.305	0.04	0.00883738	1.03e-14		Long sleep (LS)	Original SNP available	NA	NA	NA	-0.000460858	0.00157127	0.79
Age related macular degeneration (AMD)	rs3138141	CD63/ RDH5/ BLOC1S1/ RP11-644F5.10	12	56115778	C	A	0.21	0.151	0.026	0.00756537	4.3e-09		Long sleep (LS)	Original SNP available	NA	NA	NA	0.000546518	0.000823928	0.5
Age related macular degeneration (AMD)	rs61941274	ACAD10	12	112132610	G	A	0.02	0.412	0.068	0.00665396	1.07e-09		Long sleep (LS)	Original SNP available	NA	NA	NA	0.00172607	0.00238851	0.47
Age related macular degeneration (AMD)	rs9564692	B3GALTL	13	31821240	T	C	0.7	0.114	0.018	0.00545832	3.31e-10		Long sleep (LS)	Original SNP available	NA	NA	NA	0.00049063	0.000801487	0.53
Age related macular degeneration (AMD)	rs61985136	RAD51B	14	68769199	C	T	0.62	0.11	0.017	0.00570152	1.56e-10		Long sleep (LS)	rs3784104	rs3784104	4270	0.995938	0.00230724	0.000760985	0.0024
Age related macular degeneration (AMD)	rs2414577	ALDH1A2	15	58680638	C	T	0.62	0.134	0.017	0.00846087	4.31e-15		Long sleep (LS)	Original SNP available	NA	NA	NA	-0.00181674	0.00074619	0.015
Age related macular degeneration (AMD)	rs2070895	LIPC/ ALDH1A2/ RP11-355N15.1	15	58723939	A	G	0.78	0.135	0.02	0.00625482	2.41e-11		Long sleep (LS)	Original SNP available	NA	NA	NA	-0.000192697	0.000876884	0.83
Age related macular degeneration (AMD)	rs1864163	CETP	16	56997233	A	G	0.74	0.17	0.019	0.0111207	6.24e-19		Long sleep (LS)	Original SNP available	NA	NA	NA	-0.000268498	0.000825282	0.75
Age related macular degeneration (AMD)	rs72802342	CTRB2	16	75234872	A	C	0.92	0.234	0.034	0.00806008	5.01e-12		Long sleep (LS)	Original SNP available	NA	NA	NA	-0.000990076	0.00138242	0.47
Age related macular degeneration (AMD)	rs11080055	TMEM97/ KRT18P55	17	26649724	A	C	0.51	0.095	0.017	0.0045107	1.04e-08		Long sleep (LS)	Original SNP available	NA	NA	NA	-3.82e-06	0.000724889	0.99
Age related macular degeneration (AMD)	rs6565597	NPLOC4	17	79526821	C	T	0.38	0.121	0.018	0.00689884	1.45e-11		Long sleep (LS)	Original SNP available	NA	NA	NA	-0.000933779	0.000767975	0.23
Age related macular degeneration (AMD)	rs78060698	FUT6/ NRTN	19	5832773	A	G	0.96	0.366	0.048	0.0102878	2.37e-14		Long sleep (LS)	Original SNP available	NA	NA	NA	0.00157579	0.00182104	0.39
Age related macular degeneration (AMD)	rs2230199	C3	19	6718387	C	G	0.21	0.355	0.02	0.0418151	3.77e-69		Long sleep (LS)	Original SNP available	NA	NA	NA	8.62e-05	0.000891703	0.91
Age related macular degeneration (AMD)	rs429358	APOE/ TOMM40	19	45411941	C	T	0.86	0.354	0.026	0.0301761	2.39e-42		Long sleep (LS)	Original SNP available	NA	NA	NA	-0.00280837	0.00100358	0.005
Age related macular degeneration (AMD)	rs1888235	NA	20	44623967	T	C	0.86	0.157	0.025	0.00593548	2.43e-10		Long sleep (LS)	Original SNP available	NA	NA	NA	0.000127564	0.001052	0.88
Age related macular degeneration (AMD)	rs5754227	SYN3	22	33105817	C	T	0.86	0.257	0.025	0.0159046	1.07e-24		Long sleep (LS)	Original SNP available	NA	NA	NA	-0.00127891	0.00108208	0.23
Age related macular degeneration (AMD)	rs8135665	SLC16A8/ PICK1/ BAIAP2L2	22	38476276	C	T	0.2	0.132	0.02	0.00557568	5.53e-11		Long sleep (LS)	Original SNP available	NA	NA	NA	-0.00152225	0.000905387	0.089
Age related macular degeneration (AMD)	rs143362245	ZBTB41	1	197152027	C	T	0.04	0.325	0.044	0.008112	8.81e-14		Chronotype (CHR)	Original SNP available	NA	NA	NA	0.0134779	0.00927479	0.15
Age related macular degeneration (AMD)	rs523427	CRB1	1	197223447	A	G	0.95	0.461	0.045	0.0201895	2.87e-25		Chronotype (CHR)	Original SNP available	NA	NA	NA	0.00653615	0.00631531	0.26
Age related macular degeneration (AMD)	rs148136314	NA	1	197464727	T	C	0.99	0.794	0.108	0.0124826	1.82e-14		Chronotype (CHR)	Original SNP available	NA	NA	NA	0.0176122	0.011723	0.17
Age related macular degeneration (AMD)	rs113435341	NEK7	1	198151688	G	A	0.98	0.423	0.076	0.00701402	1.49e-08		Chronotype (CHR)	Original SNP available	NA	NA	NA	0.0183493	0.0102998	0.065
Age related macular degeneration (AMD)	rs11884770	COL4A3/ AC097662.2	2	228086920	T	C	0.72	0.104	0.019	0.00436101	2.88e-08		Chronotype (CHR)	Original SNP available	NA	NA	NA	0.00267036	0.00302702	0.38
Age related macular degeneration (AMD)	rs62247658	ADAMTS9-AS2	3	64715155	T	C	0.43	0.127	0.017	0.00790644	1.77e-14		Chronotype (CHR)	Original SNP available	NA	NA	NA	-0.000335856	0.00273308	0.89
Age related macular degeneration (AMD)	rs140647181	NA	3	99180668	T	C	0.02	0.461	0.069	0.00833082	1.36e-11		Chronotype (CHR)	Original SNP available	NA	NA	NA	-0.0142758	0.0103638	0.13
Age related macular degeneration (AMD)	rs56339461	COL8A1	3	99466531	G	A	0.83	0.134	0.022	0.00506718	2.55e-09		Chronotype (CHR)	Original SNP available	NA	NA	NA	0.0012289	0.00358034	0.76
Age related macular degeneration (AMD)	rs10033900	CFI	4	110659067	C	T	0.48	0.137	0.016	0.00936948	5.35e-17		Chronotype (CHR)	Original SNP available	NA	NA	NA	-0.00514873	0.00268746	0.075
Age related macular degeneration (AMD)	rs114092250	NA	5	35494448	A	G	0.98	0.363	0.066	0.00516534	2.09e-08		Chronotype (CHR)	Original SNP available	NA	NA	NA	-0.00306993	0.00827074	0.7
Age related macular degeneration (AMD)	rs116311752	VWA7/ SAPCD1-AS1/ MSH5-SAPCD1/ CR759787.1	6	31737279	A	G	0.98	0.618	0.077	0.0149714	1.32e-16		Chronotype (CHR)	Original SNP available	NA	NA	NA	-0.0342738	0.00930533	0.00022
Age related macular degeneration (AMD)	rs522162	NELFE/ MIR1236/ CFB/ hsa-mir-1236/ CYP21A2	6	31919917	C	T	0.91	0.665	0.034	0.0724365	9.46e-91		Chronotype (CHR)	Original SNP available	NA	NA	NA	-0.0106776	0.00451997	0.022
Age related macular degeneration (AMD)	rs943080	NA	6	43826627	C	T	0.5	0.127	0.016	0.0080645	1.11e-14		Chronotype (CHR)	Original SNP available	NA	NA	NA	0.00821043	0.00268786	0.003
Age related macular degeneration (AMD)	rs1142	KMT2E/ SRPK2	7	104756326	C	T	0.35	0.105	0.017	0.00501637	1.35e-09		Chronotype (CHR)	Original SNP available	NA	NA	NA	-0.00248637	0.00279933	0.35
Age related macular degeneration (AMD)	rs11777697	RP11-1149O23.3/ RP11-1149O23.4	8	23088984	C	G	0.56	0.098	0.017	0.00473285	8.76e-09		Chronotype (CHR)	Original SNP available	NA	NA	NA	-0.00183589	0.00271566	0.55
Age related macular degeneration (AMD)	rs10781182	NA	9	76617720	G	T	0.31	0.106	0.018	0.00480676	2.59e-09		Chronotype (CHR)	Original SNP available	NA	NA	NA	0.0152982	0.0029101	2.4e-07
Age related macular degeneration (AMD)	rs1626340	NA	9	101923372	A	G	0.79	0.129	0.021	0.00552148	3.82e-10		Chronotype (CHR)	Original SNP available	NA	NA	NA	-0.0050229	0.00327095	0.14
Age related macular degeneration (AMD)	rs12357257	ARHGAP21	10	24999593	G	A	0.22	0.108	0.02	0.00400308	4.39e-08		Chronotype (CHR)	Original SNP available	NA	NA	NA	0.00630033	0.00327511	0.071
Age related macular degeneration (AMD)	rs113769372	TACC2	10	123951848	G	A	0.01	0.644	0.077	0.00821177	1.91e-17		Chronotype (CHR)	Original SNP available	NA	NA	NA	0.0149317	0.0114032	0.18
Age related macular degeneration (AMD)	rs75535593	BTBD16	10	124037200	C	T	0.03	0.68	0.048	0.0269117	8.47e-47		Chronotype (CHR)	Original SNP available	NA	NA	NA	0.00715996	0.00744015	0.33
Age related macular degeneration (AMD)	rs145630012	HTRA1	10	124223774	G	T	0.98	0.442	0.064	0.00765827	3.1e-12		Chronotype (CHR)	Original SNP available	NA	NA	NA	0.00658583	0.00911236	0.47
Age related macular degeneration (AMD)	rs17624021	HTRA1	10	124249118	T	C	0.95	0.305	0.04	0.00883738	1.03e-14		Chronotype (CHR)	Original SNP available	NA	NA	NA	0.00504098	0.00583056	0.5
Age related macular degeneration (AMD)	rs3138141	CD63/ RDH5/ BLOC1S1/ RP11-644F5.10	12	56115778	C	A	0.21	0.151	0.026	0.00756537	4.3e-09		Chronotype (CHR)	rs3138142	rs3138142	-193	0.987209	0.00148209	0.00313136	0.62
Age related macular degeneration (AMD)	rs61941274	ACAD10	12	112132610	G	A	0.02	0.412	0.068	0.00665396	1.07e-09		Chronotype (CHR)	Original SNP available	NA	NA	NA	-0.00861098	0.00883535	0.28
Age related macular degeneration (AMD)	rs9564692	B3GALTL	13	31821240	T	C	0.7	0.114	0.018	0.00545832	3.31e-10		Chronotype (CHR)	Original SNP available	NA	NA	NA	0.00445403	0.00296806	0.13
Age related macular degeneration (AMD)	rs61985136	RAD51B	14	68769199	C	T	0.62	0.11	0.017	0.00570152	1.56e-10		Chronotype (CHR)	rs3784104	rs3784104	4270	0.995938	-0.0065765	0.00281514	0.023
Age related macular degeneration (AMD)	rs2414577	ALDH1A2	15	58680638	C	T	0.62	0.134	0.017	0.00846087	4.31e-15		Chronotype (CHR)	Original SNP available	NA	NA	NA	-0.00336832	0.00276543	0.18
Age related macular degeneration (AMD)	rs2070895	LIPC/ ALDH1A2/ RP11-355N15.1	15	58723939	A	G	0.78	0.135	0.02	0.00625482	2.41e-11		Chronotype (CHR)	Original SNP available	NA	NA	NA	-0.00266122	0.00325353	0.39
Age related macular degeneration (AMD)	rs1864163	CETP	16	56997233	A	G	0.74	0.17	0.019	0.0111207	6.24e-19		Chronotype (CHR)	Original SNP available	NA	NA	NA	-0.00176556	0.00305762	0.5
Age related macular degeneration (AMD)	rs72802342	CTRB2	16	75234872	A	C	0.92	0.234	0.034	0.00806008	5.01e-12		Chronotype (CHR)	Original SNP available	NA	NA	NA	0.00114978	0.00512224	0.79
Age related macular degeneration (AMD)	rs11080055	TMEM97/ KRT18P55	17	26649724	A	C	0.51	0.095	0.017	0.0045107	1.04e-08		Chronotype (CHR)	Original SNP available	NA	NA	NA	-0.00168278	0.00268617	0.49
Age related macular degeneration (AMD)	rs6565597	NPLOC4	17	79526821	C	T	0.38	0.121	0.018	0.00689884	1.45e-11		Chronotype (CHR)	Original SNP available	NA	NA	NA	0.000603176	0.00284635	0.88
Age related macular degeneration (AMD)	rs78060698	FUT6/ NRTN	19	5832773	A	G	0.96	0.366	0.048	0.0102878	2.37e-14		Chronotype (CHR)	Original SNP available	NA	NA	NA	0.0107776	0.00676036	0.12
Age related macular degeneration (AMD)	rs2230199	C3	19	6718387	C	G	0.21	0.355	0.02	0.0418151	3.77e-69		Chronotype (CHR)	Original SNP available	NA	NA	NA	0.00136472	0.00330184	0.68
Age related macular degeneration (AMD)	rs429358	APOE/ TOMM40	19	45411941	C	T	0.86	0.354	0.026	0.0301761	2.39e-42		Chronotype (CHR)	Original SNP available	NA	NA	NA	0.0167908	0.0037193	4.5e-06
Age related macular degeneration (AMD)	rs1888235	NA	20	44623967	T	C	0.86	0.157	0.025	0.00593548	2.43e-10		Chronotype (CHR)	Original SNP available	NA	NA	NA	0.0109111	0.00389743	0.0046
Age related macular degeneration (AMD)	rs5754227	SYN3	22	33105817	C	T	0.86	0.257	0.025	0.0159046	1.07e-24		Chronotype (CHR)	Original SNP available	NA	NA	NA	0.000370949	0.00401012	0.98
Age related macular degeneration (AMD)	rs8135665	SLC16A8/ PICK1/ BAIAP2L2	22	38476276	C	T	0.2	0.132	0.02	0.00557568	5.53e-11		Chronotype (CHR)	Original SNP available	NA	NA	NA	-0.0011785	0.00335397	0.78
Age related macular degeneration (AMD)	rs143362245	ZBTB41	1	197152027	C	T	0.04	0.325	0.044	0.008112	8.81e-14		Morning person (MP)	Original SNP available	NA	NA	NA	0.00300756	0.0155957	0.85
Age related macular degeneration (AMD)	rs523427	CRB1	1	197223447	A	G	0.95	0.461	0.045	0.0201895	2.87e-25		Morning person (MP)	Original SNP available	NA	NA	NA	0.00847095	0.010596	0.37
Age related macular degeneration (AMD)	rs148136314	NA	1	197464727	T	C	0.99	0.794	0.108	0.0124826	1.82e-14		Morning person (MP)	Original SNP available	NA	NA	NA	0.028149	0.0197191	0.18
Age related macular degeneration (AMD)	rs113435341	NEK7	1	198151688	G	A	0.98	0.423	0.076	0.00701402	1.49e-08		Morning person (MP)	Original SNP available	NA	NA	NA	0.0206376	0.0172168	0.21
Age related macular degeneration (AMD)	rs11884770	COL4A3/ AC097662.2	2	228086920	T	C	0.72	0.104	0.019	0.00436101	2.88e-08		Morning person (MP)	Original SNP available	NA	NA	NA	0.00481941	0.00507847	0.36
Age related macular degeneration (AMD)	rs62247658	ADAMTS9-AS2	3	64715155	T	C	0.43	0.127	0.017	0.00790644	1.77e-14		Morning person (MP)	Original SNP available	NA	NA	NA	-0.0025464	0.00458281	0.55
Age related macular degeneration (AMD)	rs140647181	NA	3	99180668	T	C	0.02	0.461	0.069	0.00833082	1.36e-11		Morning person (MP)	Original SNP available	NA	NA	NA	-0.0169686	0.0173954	0.29
Age related macular degeneration (AMD)	rs56339461	COL8A1	3	99466531	G	A	0.83	0.134	0.022	0.00506718	2.55e-09		Morning person (MP)	Original SNP available	NA	NA	NA	0.00341035	0.00600172	0.61
Age related macular degeneration (AMD)	rs10033900	CFI	4	110659067	C	T	0.48	0.137	0.016	0.00936948	5.35e-17		Morning person (MP)	Original SNP available	NA	NA	NA	-0.00749761	0.00450583	0.14
Age related macular degeneration (AMD)	rs114092250	NA	5	35494448	A	G	0.98	0.363	0.066	0.00516534	2.09e-08		Morning person (MP)	Original SNP available	NA	NA	NA	-0.00492065	0.013859	0.72
Age related macular degeneration (AMD)	rs116311752	VWA7/ SAPCD1-AS1/ MSH5-SAPCD1/ CR759787.1	6	31737279	A	G	0.98	0.618	0.077	0.0149714	1.32e-16		Morning person (MP)	Original SNP available	NA	NA	NA	-0.0619626	0.015596	7.2e-05
Age related macular degeneration (AMD)	rs522162	NELFE/ MIR1236/ CFB/ hsa-mir-1236/ CYP21A2	6	31919917	C	T	0.91	0.665	0.034	0.0724365	9.46e-91		Morning person (MP)	Original SNP available	NA	NA	NA	-0.0139031	0.00757562	0.073
Age related macular degeneration (AMD)	rs943080	NA	6	43826627	C	T	0.5	0.127	0.016	0.0080645	1.11e-14		Morning person (MP)	Original SNP available	NA	NA	NA	0.013491	0.00450621	0.0033
Age related macular degeneration (AMD)	rs1142	KMT2E/ SRPK2	7	104756326	C	T	0.35	0.105	0.017	0.00501637	1.35e-09		Morning person (MP)	Original SNP available	NA	NA	NA	-0.00408164	0.00469332	0.36
Age related macular degeneration (AMD)	rs11777697	RP11-1149O23.3/ RP11-1149O23.4	8	23088984	C	G	0.56	0.098	0.017	0.00473285	8.76e-09		Morning person (MP)	Original SNP available	NA	NA	NA	-0.000976389	0.00455271	0.86
Age related macular degeneration (AMD)	rs10781182	NA	9	76617720	G	T	0.31	0.106	0.018	0.00480676	2.59e-09		Morning person (MP)	Original SNP available	NA	NA	NA	0.0255302	0.00487727	2.7e-07
Age related macular degeneration (AMD)	rs1626340	NA	9	101923372	A	G	0.79	0.129	0.021	0.00552148	3.82e-10		Morning person (MP)	Original SNP available	NA	NA	NA	-0.0104189	0.00547886	0.059
Age related macular degeneration (AMD)	rs12357257	ARHGAP21	10	24999593	G	A	0.22	0.108	0.02	0.00400308	4.39e-08		Morning person (MP)	Original SNP available	NA	NA	NA	0.0045004	0.00549628	0.48
Age related macular degeneration (AMD)	rs113769372	TACC2	10	123951848	G	A	0.01	0.644	0.077	0.00821177	1.91e-17		Morning person (MP)	Original SNP available	NA	NA	NA	0.017226	0.0191671	0.39
Age related macular degeneration (AMD)	rs75535593	BTBD16	10	124037200	C	T	0.03	0.68	0.048	0.0269117	8.47e-47		Morning person (MP)	Original SNP available	NA	NA	NA	0.0137057	0.0124779	0.25
Age related macular degeneration (AMD)	rs145630012	HTRA1	10	124223774	G	T	0.98	0.442	0.064	0.00765827	3.1e-12		Morning person (MP)	Original SNP available	NA	NA	NA	0.00754637	0.0152789	0.58
Age related macular degeneration (AMD)	rs17624021	HTRA1	10	124249118	T	C	0.95	0.305	0.04	0.00883738	1.03e-14		Morning person (MP)	Original SNP available	NA	NA	NA	0.00958959	0.0097878	0.39
Age related macular degeneration (AMD)	rs3138141	CD63/ RDH5/ BLOC1S1/ RP11-644F5.10	12	56115778	C	A	0.21	0.151	0.026	0.00756537	4.3e-09		Morning person (MP)	rs3138142	rs3138142	-193	0.987209	0.00263593	0.00524863	0.54
Age related macular degeneration (AMD)	rs61941274	ACAD10	12	112132610	G	A	0.02	0.412	0.068	0.00665396	1.07e-09		Morning person (MP)	Original SNP available	NA	NA	NA	-0.00586495	0.0148243	0.69
Age related macular degeneration (AMD)	rs9564692	B3GALTL	13	31821240	T	C	0.7	0.114	0.018	0.00545832	3.31e-10		Morning person (MP)	Original SNP available	NA	NA	NA	0.00613071	0.0049739	0.2
Age related macular degeneration (AMD)	rs61985136	RAD51B	14	68769199	C	T	0.62	0.11	0.017	0.00570152	1.56e-10		Morning person (MP)	rs3784104	rs3784104	4270	0.995938	-0.0109066	0.00471697	0.019
Age related macular degeneration (AMD)	rs2414577	ALDH1A2	15	58680638	C	T	0.62	0.134	0.017	0.00846087	4.31e-15		Morning person (MP)	Original SNP available	NA	NA	NA	-0.00387348	0.00463871	0.36
Age related macular degeneration (AMD)	rs2070895	LIPC/ ALDH1A2/ RP11-355N15.1	15	58723939	A	G	0.78	0.135	0.02	0.00625482	2.41e-11		Morning person (MP)	Original SNP available	NA	NA	NA	-0.00748544	0.0054544	0.15
Age related macular degeneration (AMD)	rs1864163	CETP	16	56997233	A	G	0.74	0.17	0.019	0.0111207	6.24e-19		Morning person (MP)	Original SNP available	NA	NA	NA	-0.000995809	0.00512642	0.78
Age related macular degeneration (AMD)	rs72802342	CTRB2	16	75234872	A	C	0.92	0.234	0.034	0.00806008	5.01e-12		Morning person (MP)	Original SNP available	NA	NA	NA	0.000418851	0.00858871	0.93
Age related macular degeneration (AMD)	rs11080055	TMEM97/ KRT18P55	17	26649724	A	C	0.51	0.095	0.017	0.0045107	1.04e-08		Morning person (MP)	Original SNP available	NA	NA	NA	-0.00026095	0.0045054	0.93
Age related macular degeneration (AMD)	rs6565597	NPLOC4	17	79526821	C	T	0.38	0.121	0.018	0.00689884	1.45e-11		Morning person (MP)	Original SNP available	NA	NA	NA	0.00414438	0.00477201	0.4
Age related macular degeneration (AMD)	rs78060698	FUT6/ NRTN	19	5832773	A	G	0.96	0.366	0.048	0.0102878	2.37e-14		Morning person (MP)	Original SNP available	NA	NA	NA	0.0223904	0.0113193	0.043
Age related macular degeneration (AMD)	rs2230199	C3	19	6718387	C	G	0.21	0.355	0.02	0.0418151	3.77e-69		Morning person (MP)	Original SNP available	NA	NA	NA	0.00270246	0.00553561	0.62
Age related macular degeneration (AMD)	rs429358	APOE/ TOMM40	19	45411941	C	T	0.86	0.354	0.026	0.0301761	2.39e-42		Morning person (MP)	Original SNP available	NA	NA	NA	0.0237722	0.00623793	0.00014
Age related macular degeneration (AMD)	rs1888235	NA	20	44623967	T	C	0.86	0.157	0.025	0.00593548	2.43e-10		Morning person (MP)	Original SNP available	NA	NA	NA	0.0187338	0.00652756	0.0043
Age related macular degeneration (AMD)	rs5754227	SYN3	22	33105817	C	T	0.86	0.257	0.025	0.0159046	1.07e-24		Morning person (MP)	Original SNP available	NA	NA	NA	0.00142418	0.00672834	0.87
Age related macular degeneration (AMD)	rs8135665	SLC16A8/ PICK1/ BAIAP2L2	22	38476276	C	T	0.2	0.132	0.02	0.00557568	5.53e-11		Morning person (MP)	Original SNP available	NA	NA	NA	-0.00132324	0.00562195	0.84
Age related macular degeneration (AMD)	rs143362245	ZBTB41	1	197152027	C	T	0.04	0.325	0.044	0.008112	8.81e-14		Insomnia (INS)	Original SNP available	NA	NA	NA	0.0223479	0.01858	0.2291
Age related macular degeneration (AMD)	rs523427	CRB1	1	197223447	A	G	0.95	0.461	0.045	0.0201895	2.87e-25		Insomnia (INS)	Original SNP available	NA	NA	NA	0.00399202	0.01204	0.7635
Age related macular degeneration (AMD)	rs148136314	NA	1	197464727	T	C	0.99	0.794	0.108	0.0124826	1.82e-14		Insomnia (INS)	Original SNP available	NA	NA	NA	-0.0151136	0.02321	0.5147
Age related macular degeneration (AMD)	rs11884770	COL4A3/ AC097662.2	2	228086920	T	C	0.72	0.104	0.019	0.00436101	2.88e-08		Insomnia (INS)	Original SNP available	NA	NA	NA	0.00895974	0.005742	0.1254
Age related macular degeneration (AMD)	rs62247658	ADAMTS9-AS2	3	64715155	T	C	0.43	0.127	0.017	0.00790644	1.77e-14		Insomnia (INS)	Original SNP available	NA	NA	NA	-0.00399202	0.005192	0.4874
Age related macular degeneration (AMD)	rs140647181	NA	3	99180668	T	C	0.02	0.461	0.069	0.00833082	1.36e-11		Insomnia (INS)	Original SNP available	NA	NA	NA	-0.00299551	0.02084	0.8769
Age related macular degeneration (AMD)	rs56339461	COL8A1	3	99466531	G	A	0.83	0.134	0.022	0.00506718	2.55e-09		Insomnia (INS)	Original SNP available	NA	NA	NA	-0.00170145	0.006831	0.8018
Age related macular degeneration (AMD)	rs10033900	CFI	4	110659067	C	T	0.48	0.137	0.016	0.00936948	5.35e-17		Insomnia (INS)	Original SNP available	NA	NA	NA	-0.0009995	0.005094	0.8214
Age related macular degeneration (AMD)	rs114092250	NA	5	35494448	A	G	0.98	0.363	0.066	0.00516534	2.09e-08		Insomnia (INS)	Original SNP available	NA	NA	NA	-0.0113643	0.01622	0.4817
Age related macular degeneration (AMD)	rs116311752	VWA7/ SAPCD1-AS1/ MSH5-SAPCD1/ CR759787.1	6	31737279	A	G	0.98	0.618	0.077	0.0149714	1.32e-16		Insomnia (INS)	Original SNP available	NA	NA	NA	-0.0169427	0.01778	0.342
Age related macular degeneration (AMD)	rs522162	NELFE/ MIR1236/ CFB/ hsa-mir-1236/ CYP21A2	6	31919917	C	T	0.91	0.665	0.034	0.0724365	9.46e-91		Insomnia (INS)	Original SNP available	NA	NA	NA	0.00895974	0.008567	0.2754
Age related macular degeneration (AMD)	rs943080	NA	6	43826627	C	T	0.5	0.127	0.016	0.0080645	1.11e-14		Insomnia (INS)	Original SNP available	NA	NA	NA	0.0001	0.005099	0.9332
Age related macular degeneration (AMD)	rs1142	KMT2E/ SRPK2	7	104756326	C	T	0.35	0.105	0.017	0.00501637	1.35e-09		Insomnia (INS)	Original SNP available	NA	NA	NA	0.00571631	0.00531	0.2848
Age related macular degeneration (AMD)	rs11777697	RP11-1149O23.3/ RP11-1149O23.4	8	23088984	C	G	0.56	0.098	0.017	0.00473285	8.76e-09		Insomnia (INS)	Original SNP available	NA	NA	NA	-0.00410843	0.005178	0.4245
Age related macular degeneration (AMD)	rs10781182	NA	9	76617720	G	T	0.31	0.106	0.018	0.00480676	2.59e-09		Insomnia (INS)	Original SNP available	NA	NA	NA	0.0001	0.005511	0.9735
Age related macular degeneration (AMD)	rs1626340	NA	9	101923372	A	G	0.79	0.129	0.021	0.00552148	3.82e-10		Insomnia (INS)	Original SNP available	NA	NA	NA	0.00796817	0.006201	0.2091
Age related macular degeneration (AMD)	rs12357257	ARHGAP21	10	24999593	G	A	0.22	0.108	0.02	0.00400308	4.39e-08		Insomnia (INS)	Original SNP available	NA	NA	NA	-0.00697561	0.006193	0.2953
Age related macular degeneration (AMD)	rs113769372	TACC2	10	123951848	G	A	0.01	0.644	0.077	0.00821177	1.91e-17		Insomnia (INS)	Original SNP available	NA	NA	NA	-0.0129162	0.02257	0.5626
Age related macular degeneration (AMD)	rs75535593	BTBD16	10	124037200	C	T	0.03	0.68	0.048	0.0269117	8.47e-47		Insomnia (INS)	Original SNP available	NA	NA	NA	0.00853633	0.01419	0.5461
Age related macular degeneration (AMD)	rs145630012	HTRA1	10	124223774	G	T	0.98	0.442	0.064	0.00765827	3.1e-12		Insomnia (INS)	Original SNP available	NA	NA	NA	-0.00230265	0.01766	0.8983
Age related macular degeneration (AMD)	rs17624021	HTRA1	10	124249118	T	C	0.95	0.305	0.04	0.00883738	1.03e-14		Insomnia (INS)	Original SNP available	NA	NA	NA	-0.0123763	0.01115	0.2655
Age related macular degeneration (AMD)	rs3138141	CD63/ RDH5/ BLOC1S1/ RP11-644F5.10	12	56115778	C	A	0.21	0.151	0.026	0.00756537	4.3e-09		Insomnia (INS)	Original SNP available	NA	NA	NA	0.000700245	0.005776	0.9103
Age related macular degeneration (AMD)	rs61941274	ACAD10	12	112132610	G	A	0.02	0.412	0.068	0.00665396	1.07e-09		Insomnia (INS)	Original SNP available	NA	NA	NA	-0.0188218	0.0167	0.2559
Age related macular degeneration (AMD)	rs9564692	B3GALTL	13	31821240	T	C	0.7	0.114	0.018	0.00545832	3.31e-10		Insomnia (INS)	Original SNP available	NA	NA	NA	0.00697561	0.005638	0.2199
Age related macular degeneration (AMD)	rs61985136	RAD51B	14	68769199	C	T	0.62	0.11	0.017	0.00570152	1.56e-10		Insomnia (INS)	rs3784104	rs3784104	4270	0.995938	0.00150113	0.005341	0.7726
Age related macular degeneration (AMD)	rs2414577	ALDH1A2	15	58680638	C	T	0.62	0.134	0.017	0.00846087	4.31e-15		Insomnia (INS)	Original SNP available	NA	NA	NA	0.00995033	0.005227	0.05956
Age related macular degeneration (AMD)	rs2070895	LIPC/ ALDH1A2/ RP11-355N15.1	15	58723939	A	G	0.78	0.135	0.02	0.00625482	2.41e-11		Insomnia (INS)	Original SNP available	NA	NA	NA	-0.00140098	0.006161	0.8239
Age related macular degeneration (AMD)	rs1864163	CETP	16	56997233	A	G	0.74	0.17	0.019	0.0111207	6.24e-19		Insomnia (INS)	Original SNP available	NA	NA	NA	-0.000300045	0.005788	0.9583
Age related macular degeneration (AMD)	rs72802342	CTRB2	16	75234872	A	C	0.92	0.234	0.034	0.00806008	5.01e-12		Insomnia (INS)	Original SNP available	NA	NA	NA	-0.030253	0.009944	0.002362
Age related macular degeneration (AMD)	rs11080055	TMEM97/ KRT18P55	17	26649724	A	C	0.51	0.095	0.017	0.0045107	1.04e-08		Insomnia (INS)	Original SNP available	NA	NA	NA	-0.00350614	0.005087	0.4895
Age related macular degeneration (AMD)	rs6565597	NPLOC4	17	79526821	C	T	0.38	0.121	0.018	0.00689884	1.45e-11		Insomnia (INS)	Original SNP available	NA	NA	NA	0.0001	0.005452	0.9383
Age related macular degeneration (AMD)	rs78060698	FUT6/ NRTN	19	5832773	A	G	0.96	0.366	0.048	0.0102878	2.37e-14		Insomnia (INS)	Original SNP available	NA	NA	NA	0.0207825	0.01272	0.1095
Age related macular degeneration (AMD)	rs2230199	C3	19	6718387	C	G	0.21	0.355	0.02	0.0418151	3.77e-69		Insomnia (INS)	Original SNP available	NA	NA	NA	-0.0149106	0.006361	0.01893
Age related macular degeneration (AMD)	rs429358	APOE/ TOMM40	19	45411941	C	T	0.86	0.354	0.026	0.0301761	2.39e-42		Insomnia (INS)	Original SNP available	NA	NA	NA	-0.0236781	0.007079	0.000842
Age related macular degeneration (AMD)	rs1888235	NA	20	44623967	T	C	0.86	0.157	0.025	0.00593548	2.43e-10		Insomnia (INS)	Original SNP available	NA	NA	NA	0.00697561	0.007367	0.3401
Age related macular degeneration (AMD)	rs5754227	SYN3	22	33105817	C	T	0.86	0.257	0.025	0.0159046	1.07e-24		Insomnia (INS)	Original SNP available	NA	NA	NA	0.0119286	0.00757	0.1224
Age related macular degeneration (AMD)	rs8135665	SLC16A8/ PICK1/ BAIAP2L2	22	38476276	C	T	0.2	0.132	0.02	0.00557568	5.53e-11		Insomnia (INS)	Original SNP available	NA	NA	NA	-0.00399202	0.006357	0.4961
Age related macular degeneration (AMD)	rs143362245	ZBTB41	1	197152027	C	T	0.04	0.325	0.044	0.008112	8.81e-14		Multisite chronic pain (MCP)	Original SNP available	NA	NA	NA	0.0229898	0.00836572	0.006
Age related macular degeneration (AMD)	rs523427	CRB1	1	197223447	A	G	0.95	0.461	0.045	0.0201895	2.87e-25		Multisite chronic pain (MCP)	Original SNP available	NA	NA	NA	-0.00128653	0.00567785	0.82
Age related macular degeneration (AMD)	rs148136314	NA	1	197464727	T	C	0.99	0.794	0.108	0.0124826	1.82e-14		Multisite chronic pain (MCP)	Original SNP available	NA	NA	NA	-0.00666874	0.0104567	0.52
Age related macular degeneration (AMD)	rs113435341	NEK7	1	198151688	G	A	0.98	0.423	0.076	0.00701402	1.49e-08		Multisite chronic pain (MCP)	Original SNP available	NA	NA	NA	0.00242427	0.00927359	0.79
Age related macular degeneration (AMD)	rs11884770	COL4A3/ AC097662.2	2	228086920	T	C	0.72	0.104	0.019	0.00436101	2.88e-08		Multisite chronic pain (MCP)	Original SNP available	NA	NA	NA	0.00151833	0.00273784	0.58
Age related macular degeneration (AMD)	rs62247658	ADAMTS9-AS2	3	64715155	T	C	0.43	0.127	0.017	0.00790644	1.77e-14		Multisite chronic pain (MCP)	Original SNP available	NA	NA	NA	0.002468	0.00247391	0.32
Age related macular degeneration (AMD)	rs140647181	NA	3	99180668	T	C	0.02	0.461	0.069	0.00833082	1.36e-11		Multisite chronic pain (MCP)	Original SNP available	NA	NA	NA	0.00738277	0.00942207	0.43
Age related macular degeneration (AMD)	rs56339461	COL8A1	3	99466531	G	A	0.83	0.134	0.022	0.00506718	2.55e-09		Multisite chronic pain (MCP)	Original SNP available	NA	NA	NA	0.000306005	0.00323805	0.92
Age related macular degeneration (AMD)	rs10033900	CFI	4	110659067	C	T	0.48	0.137	0.016	0.00936948	5.35e-17		Multisite chronic pain (MCP)	Original SNP available	NA	NA	NA	0.00275494	0.00243182	0.26
Age related macular degeneration (AMD)	rs114092250	NA	5	35494448	A	G	0.98	0.363	0.066	0.00516534	2.09e-08		Multisite chronic pain (MCP)	Original SNP available	NA	NA	NA	-0.00718029	0.00741358	0.33
Age related macular degeneration (AMD)	rs116311752	VWA7/ SAPCD1-AS1/ MSH5-SAPCD1/ CR759787.1	6	31737279	A	G	0.98	0.618	0.077	0.0149714	1.32e-16		Multisite chronic pain (MCP)	Original SNP available	NA	NA	NA	-0.019025	0.00835109	0.023
Age related macular degeneration (AMD)	rs200134706	NA	6	31817240	AT	A	0.94	0.33	0.041	0.0122839	2.75e-16		Multisite chronic pain (MCP)	Original SNP available	NA	NA	NA	-0.00914817	0.00483041	0.058
Age related macular degeneration (AMD)	rs522162	NELFE/ MIR1236/ CFB/ hsa-mir-1236/ CYP21A2	6	31919917	C	T	0.91	0.665	0.034	0.0724365	9.46e-91		Multisite chronic pain (MCP)	Original SNP available	NA	NA	NA	-0.00253829	0.0040807	0.53
Age related macular degeneration (AMD)	rs943080	NA	6	43826627	C	T	0.5	0.127	0.016	0.0080645	1.11e-14		Multisite chronic pain (MCP)	Original SNP available	NA	NA	NA	0.00522365	0.00243348	0.032
Age related macular degeneration (AMD)	rs1142	KMT2E/ SRPK2	7	104756326	C	T	0.35	0.105	0.017	0.00501637	1.35e-09		Multisite chronic pain (MCP)	Original SNP available	NA	NA	NA	-0.00507454	0.00253016	0.045
Age related macular degeneration (AMD)	rs11777697	RP11-1149O23.3/ RP11-1149O23.4	8	23088984	C	G	0.56	0.098	0.017	0.00473285	8.76e-09		Multisite chronic pain (MCP)	Original SNP available	NA	NA	NA	-0.000170203	0.00245408	0.94
Age related macular degeneration (AMD)	rs10781182	NA	9	76617720	G	T	0.31	0.106	0.018	0.00480676	2.59e-09		Multisite chronic pain (MCP)	Original SNP available	NA	NA	NA	0.00116885	0.0026339	0.66
Age related macular degeneration (AMD)	rs1626340	NA	9	101923372	A	G	0.79	0.129	0.021	0.00552148	3.82e-10		Multisite chronic pain (MCP)	Original SNP available	NA	NA	NA	9.37e-05	0.00296039	0.97
Age related macular degeneration (AMD)	rs12357257	ARHGAP21	10	24999593	G	A	0.22	0.108	0.02	0.00400308	4.39e-08		Multisite chronic pain (MCP)	Original SNP available	NA	NA	NA	-0.00403496	0.00296179	0.17
Age related macular degeneration (AMD)	rs113769372	TACC2	10	123951848	G	A	0.01	0.644	0.077	0.00821177	1.91e-17		Multisite chronic pain (MCP)	Original SNP available	NA	NA	NA	0.0066954	0.0102689	0.51
Age related macular degeneration (AMD)	rs75535593	BTBD16	10	124037200	C	T	0.03	0.68	0.048	0.0269117	8.47e-47		Multisite chronic pain (MCP)	Original SNP available	NA	NA	NA	0.00280918	0.00675373	0.68
Age related macular degeneration (AMD)	rs145630012	HTRA1	10	124223774	G	T	0.98	0.442	0.064	0.00765827	3.1e-12		Multisite chronic pain (MCP)	Original SNP available	NA	NA	NA	-0.00683656	0.00821619	0.41
Age related macular degeneration (AMD)	rs17624021	HTRA1	10	124249118	T	C	0.95	0.305	0.04	0.00883738	1.03e-14		Multisite chronic pain (MCP)	Original SNP available	NA	NA	NA	-0.00340936	0.00524383	0.52
Age related macular degeneration (AMD)	rs3138141	CD63/ RDH5/ BLOC1S1/ RP11-644F5.10	12	56115778	C	A	0.21	0.151	0.026	0.00756537	4.3e-09		Multisite chronic pain (MCP)	Original SNP available	NA	NA	NA	0.00523582	0.00275727	0.058
Age related macular degeneration (AMD)	rs61941274	ACAD10	12	112132610	G	A	0.02	0.412	0.068	0.00665396	1.07e-09		Multisite chronic pain (MCP)	Original SNP available	NA	NA	NA	0.00663712	0.00797749	0.41
Age related macular degeneration (AMD)	rs9564692	B3GALTL	13	31821240	T	C	0.7	0.114	0.018	0.00545832	3.31e-10		Multisite chronic pain (MCP)	Original SNP available	NA	NA	NA	0.0056003	0.00268424	0.037
Age related macular degeneration (AMD)	rs61985136	RAD51B	14	68769199	C	T	0.62	0.11	0.017	0.00570152	1.56e-10		Multisite chronic pain (MCP)	Original SNP available	NA	NA	NA	0.00268537	0.00254632	0.29
Age related macular degeneration (AMD)	rs2414577	ALDH1A2	15	58680638	C	T	0.62	0.134	0.017	0.00846087	4.31e-15		Multisite chronic pain (MCP)	Original SNP available	NA	NA	NA	0.00253048	0.00249978	0.31
Age related macular degeneration (AMD)	rs2070895	LIPC/ ALDH1A2/ RP11-355N15.1	15	58723939	A	G	0.78	0.135	0.02	0.00625482	2.41e-11		Multisite chronic pain (MCP)	Original SNP available	NA	NA	NA	0.00134545	0.0029415	0.65
Age related macular degeneration (AMD)	rs1864163	CETP	16	56997233	A	G	0.74	0.17	0.019	0.0111207	6.24e-19		Multisite chronic pain (MCP)	Original SNP available	NA	NA	NA	-0.00355073	0.00276441	0.2
Age related macular degeneration (AMD)	rs72802342	CTRB2	16	75234872	A	C	0.92	0.234	0.034	0.00806008	5.01e-12		Multisite chronic pain (MCP)	Original SNP available	NA	NA	NA	0.00173438	0.00463281	0.71
Age related macular degeneration (AMD)	rs11080055	TMEM97/ KRT18P55	17	26649724	A	C	0.51	0.095	0.017	0.0045107	1.04e-08		Multisite chronic pain (MCP)	Original SNP available	NA	NA	NA	-0.000944969	0.00242867	0.7
Age related macular degeneration (AMD)	rs6565597	NPLOC4	17	79526821	C	T	0.38	0.121	0.018	0.00689884	1.45e-11		Multisite chronic pain (MCP)	Original SNP available	NA	NA	NA	0.000700751	0.00257372	0.79
Age related macular degeneration (AMD)	rs200654920	NA	17	79572317	AAT	A	0.49	0.101	0.017	0.00509846	2.63e-09		Multisite chronic pain (MCP)	Original SNP available	NA	NA	NA	0.00320777	0.00606033	0.6
Age related macular degeneration (AMD)	rs78060698	FUT6/ NRTN	19	5832773	A	G	0.96	0.366	0.048	0.0102878	2.37e-14		Multisite chronic pain (MCP)	Original SNP available	NA	NA	NA	0.00466195	0.00610569	0.45
Age related macular degeneration (AMD)	rs201063729	NA	19	6699251	T	TTTC	0.86	0.21	0.025	0.0106193	9.1e-18		Multisite chronic pain (MCP)	Original SNP available	NA	NA	NA	-0.00107313	0.00279453	0.7
Age related macular degeneration (AMD)	rs2230199	C3	19	6718387	C	G	0.21	0.355	0.02	0.0418151	3.77e-69		Multisite chronic pain (MCP)	Original SNP available	NA	NA	NA	-0.00499499	0.00298381	0.094
Age related macular degeneration (AMD)	rs429358	APOE/ TOMM40	19	45411941	C	T	0.86	0.354	0.026	0.0301761	2.39e-42		Multisite chronic pain (MCP)	Original SNP available	NA	NA	NA	-0.0126035	0.00335124	0.00017
Age related macular degeneration (AMD)	rs1888235	NA	20	44623967	T	C	0.86	0.157	0.025	0.00593548	2.43e-10		Multisite chronic pain (MCP)	Original SNP available	NA	NA	NA	0.00046052	0.00353515	0.9
Age related macular degeneration (AMD)	rs201459901	NA	20	56653724	TA	T	0.93	0.28	0.035	0.0102077	3.14e-16		Multisite chronic pain (MCP)	Original SNP available	NA	NA	NA	0.000320098	0.00521447	0.95
Age related macular degeneration (AMD)	rs5754227	SYN3	22	33105817	C	T	0.86	0.257	0.025	0.0159046	1.07e-24		Multisite chronic pain (MCP)	Original SNP available	NA	NA	NA	0.000898689	0.00362453	0.8
Age related macular degeneration (AMD)	rs8135665	SLC16A8/ PICK1/ BAIAP2L2	22	38476276	C	T	0.2	0.132	0.02	0.00557568	5.53e-11		Multisite chronic pain (MCP)	Original SNP available	NA	NA	NA	-0.000194095	0.00303152	0.95
Alzheimer's disease (AD)	rs4575098	ADAMTS4	1	161155392	A	G	0.2406	0.0159764	0.00251302	9.32726e-05	2.05e-10		Sleep duration (SD)	Original SNP available	NA	NA	NA	-0.00109924	0.00267039	0.68
Alzheimer's disease (AD)	rs2093760	CR1	1	207786828	A	G	0.1839	0.0235981	0.00267402	0.000167152	1.1e-18		Sleep duration (SD)	Original SNP available	NA	NA	NA	-0.000400128	0.0029304	0.91
Alzheimer's disease (AD)	rs4663105	NA	2	127891427	C	A	0.4036	0.0302021	0.00216581	0.000439131	3.38e-44		Sleep duration (SD)	Original SNP available	NA	NA	NA	-0.000802799	0.00231502	0.73
Alzheimer's disease (AD)	rs10933431	INPP5D	2	233981912	C	G	0.7714	0.0149946	0.00244706	7.92966e-05	8.92e-10		Sleep duration (SD)	Original SNP available	NA	NA	NA	0.00326886	0.00273539	0.22
Alzheimer's disease (AD)	rs6448453	NA	4	11026028	A	G	0.2783	0.0143506	0.00239035	8.27251e-05	1.93e-09		Sleep duration (SD)	Original SNP available	NA	NA	NA	0.00573302	0.00256167	0.026
Alzheimer's disease (AD)	rs6931277	CR753309.2/ CR753835.1	6	32583357	A	T	0.8429	0.0188025	0.0028958	9.36301e-05	8.41e-11		Sleep duration (SD)	Original SNP available	NA	NA	NA	-0.00155794	0.00288291	0.58
Alzheimer's disease (AD)	rs9381563	AL355353.1	6	47432637	C	T	0.33	0.0140162	0.00221579	8.68719e-05	2.52e-10		Sleep duration (SD)	Original SNP available	NA	NA	NA	0.000582673	0.00237053	0.8
Alzheimer's disease (AD)	rs1859788	PILRA	7	99971834	G	A	0.3211	0.0178835	0.00225568	0.000139438	2.22e-15		Sleep duration (SD)	Original SNP available	NA	NA	NA	-0.00487274	0.00242615	0.042
Alzheimer's disease (AD)	rs7810606	EPHA1-AS1	7	143108158	C	T	0.4781	0.0140931	0.00212885	9.91173e-05	3.59e-11		Sleep duration (SD)	Original SNP available	NA	NA	NA	-6.82e-05	0.00227617	0.99
Alzheimer's disease (AD)	rs755951	PTK2B	8	27226790	C	A	0.3867	0.0145908	0.00215592	0.00010098	1.31e-11		Sleep duration (SD)	Original SNP available	NA	NA	NA	-0.00123397	0.00231472	0.59
Alzheimer's disease (AD)	rs4236673	CLU	8	27464929	G	A	0.6123	0.0195289	0.00217371	0.00018107	2.61e-19		Sleep duration (SD)	Original SNP available	NA	NA	NA	-0.00260477	0.00230417	0.24
Alzheimer's disease (AD)	rs11257238	RP11-138I18.2	10	11717397	C	T	0.3539	0.0125533	0.00220573	7.20651e-05	1.26e-08		Sleep duration (SD)	Original SNP available	NA	NA	NA	0.00173458	0.0023545	0.49
Alzheimer's disease (AD)	rs2081545	NA	11	59958380	C	A	0.5944	0.0173389	0.00217475	0.000144961	1.55e-15		Sleep duration (SD)	Original SNP available	NA	NA	NA	0.00320565	0.00230887	0.18
Alzheimer's disease (AD)	rs867611	PICALM	11	85776544	A	G	0.6879	0.019826	0.00226654	0.00016878	2.19e-18		Sleep duration (SD)	Original SNP available	NA	NA	NA	-0.00281362	0.00243288	0.25
Alzheimer's disease (AD)	rs11218343	SORL1	11	121435587	T	C	0.9573	0.0348229	0.00512533	9.91368e-05	1.09e-11		Sleep duration (SD)	Original SNP available	NA	NA	NA	0.00153337	0.00599394	0.81
Alzheimer's disease (AD)	rs12590654	SLC24A4	14	92938855	G	A	0.663	0.0143872	0.00225109	9.24972e-05	1.65e-10		Sleep duration (SD)	Original SNP available	NA	NA	NA	0.00167888	0.00240569	0.46
Alzheimer's disease (AD)	rs442495	ADAM10	15	59022615	T	C	0.6451	0.0133571	0.002202	8.16937e-05	1.31e-09		Sleep duration (SD)	Original SNP available	NA	NA	NA	-0.00211763	0.0024296	0.37
Alzheimer's disease (AD)	rs59735493	KAT8/ RP11-196G11.4	16	31133100	G	A	0.7038	0.0126386	0.00230132	6.65986e-05	3.98e-08		Sleep duration (SD)	Original SNP available	NA	NA	NA	-0.000100737	0.00250477	0.96
Alzheimer's disease (AD)	rs113260531	SCIMP/ RP11-333E1.1/ RP11-333E1.2	17	5138980	A	G	0.1342	0.0194179	0.00317114	8.76206e-05	9.16e-10		Sleep duration (SD)	Original SNP available	NA	NA	NA	0.00302386	0.00349412	0.39
Alzheimer's disease (AD)	rs28394864	RP11-1079K10.3/ RP11-1079K10.2/ RP11-81K2.1	17	47450775	A	G	0.4642	0.0119603	0.00212677	7.11581e-05	1.87e-08		Sleep duration (SD)	Original SNP available	NA	NA	NA	0.000320658	0.00228111	0.89
Alzheimer's disease (AD)	rs111278892	ABCA7/ CNN2/ AC011558.5	19	1039323	G	C	0.1581	0.0193429	0.00297494	9.9601e-05	7.93e-11		Sleep duration (SD)	Original SNP available	NA	NA	NA	0.000465994	0.00313803	0.89
Alzheimer's disease (AD)	rs11881756	CTB-171A8.1	19	45220896	T	C	0.8976	0.0291023	0.00347205	0.000155692	5.21e-17		Sleep duration (SD)	Original SNP available	NA	NA	NA	-0.00154447	0.00355737	0.67
Alzheimer's disease (AD)	rs117310449	PVRL2/ TOMM40/ CTB-129P6.4	19	45393516	T	C	0.0149	0.215695	0.0104939	0.00136576	7.04e-94		Sleep duration (SD)	Original SNP available	NA	NA	NA	-0.0227098	0.0104338	0.023
Alzheimer's disease (AD)	rs204473	CLPTM1	19	45487519	G	A	0.9801	0.0405852	0.0068233	6.42524e-05	2.71e-09		Sleep duration (SD)	Original SNP available	NA	NA	NA	-0.00114202	0.00685504	0.89
Alzheimer's disease (AD)	rs112329279	CLPTM1	19	45488093	T	C	0.0417	0.0513028	0.00517928	0.000210354	3.94e-23		Sleep duration (SD)	Original SNP available	NA	NA	NA	0.000720423	0.00560888	0.88
Alzheimer's disease (AD)	rs6014724	CASS4	20	54998544	A	G	0.9105	0.0222167	0.00359713	8.04439e-05	6.56e-10		Sleep duration (SD)	Original SNP available	NA	NA	NA	-0.00358454	0.00401164	0.38
Alzheimer's disease (AD)	rs4575098	ADAMTS4	1	161155392	A	G	0.2406	0.0159764	0.00251302	9.32726e-05	2.05e-10		Short sleep (SS)	Original SNP available	NA	NA	NA	0.000357567	0.00113174	0.72
Alzheimer's disease (AD)	rs2093760	CR1	1	207786828	A	G	0.1839	0.0235981	0.00267402	0.000167152	1.1e-18		Short sleep (SS)	Original SNP available	NA	NA	NA	0.000879066	0.00124215	0.49
Alzheimer's disease (AD)	rs4663105	NA	2	127891427	C	A	0.4036	0.0302021	0.00216581	0.000439131	3.38e-44		Short sleep (SS)	Original SNP available	NA	NA	NA	0.000712849	0.000981313	0.48
Alzheimer's disease (AD)	rs10933431	INPP5D	2	233981912	C	G	0.7714	0.0149946	0.00244706	7.92966e-05	8.92e-10		Short sleep (SS)	Original SNP available	NA	NA	NA	-0.00128422	0.0011594	0.26
Alzheimer's disease (AD)	rs6448453	NA	4	11026028	A	G	0.2783	0.0143506	0.00239035	8.27251e-05	1.93e-09		Short sleep (SS)	Original SNP available	NA	NA	NA	-0.00190955	0.00108511	0.081
Alzheimer's disease (AD)	rs6931277	CR753309.2/ CR753835.1	6	32583357	A	T	0.8429	0.0188025	0.0028958	9.36301e-05	8.41e-11		Short sleep (SS)	Original SNP available	NA	NA	NA	9.63e-05	0.00122112	0.97
Alzheimer's disease (AD)	rs9381563	AL355353.1	6	47432637	C	T	0.33	0.0140162	0.00221579	8.68719e-05	2.52e-10		Short sleep (SS)	Original SNP available	NA	NA	NA	-0.000945304	0.00100375	0.32
Alzheimer's disease (AD)	rs1859788	PILRA	7	99971834	G	A	0.3211	0.0178835	0.00225568	0.000139438	2.22e-15		Short sleep (SS)	Original SNP available	NA	NA	NA	0.000809354	0.00102778	0.43
Alzheimer's disease (AD)	rs7810606	EPHA1-AS1	7	143108158	C	T	0.4781	0.0140931	0.00212885	9.91173e-05	3.59e-11		Short sleep (SS)	Original SNP available	NA	NA	NA	-0.000578161	0.000963962	0.54
Alzheimer's disease (AD)	rs755951	PTK2B	8	27226790	C	A	0.3867	0.0145908	0.00215592	0.00010098	1.31e-11		Short sleep (SS)	Original SNP available	NA	NA	NA	-2.91e-05	0.000980601	0.93
Alzheimer's disease (AD)	rs4236673	CLU	8	27464929	G	A	0.6123	0.0195289	0.00217371	0.00018107	2.61e-19		Short sleep (SS)	Original SNP available	NA	NA	NA	-0.000193522	0.000976174	0.85
Alzheimer's disease (AD)	rs11257238	RP11-138I18.2	10	11717397	C	T	0.3539	0.0125533	0.00220573	7.20651e-05	1.26e-08		Short sleep (SS)	Original SNP available	NA	NA	NA	-0.000342612	0.000997307	0.75
Alzheimer's disease (AD)	rs2081545	NA	11	59958380	C	A	0.5944	0.0173389	0.00217475	0.000144961	1.55e-15		Short sleep (SS)	Original SNP available	NA	NA	NA	-0.000879449	0.000978318	0.34
Alzheimer's disease (AD)	rs867611	PICALM	11	85776544	A	G	0.6879	0.019826	0.00226654	0.00016878	2.19e-18		Short sleep (SS)	Original SNP available	NA	NA	NA	0.000977615	0.00103085	0.35
Alzheimer's disease (AD)	rs11218343	SORL1	11	121435587	T	C	0.9573	0.0348229	0.00512533	9.91368e-05	1.09e-11		Short sleep (SS)	Original SNP available	NA	NA	NA	0.000676416	0.00253746	0.76
Alzheimer's disease (AD)	rs12590654	SLC24A4	14	92938855	G	A	0.663	0.0143872	0.00225109	9.24972e-05	1.65e-10		Short sleep (SS)	Original SNP available	NA	NA	NA	6.59e-05	0.00101895	0.94
Alzheimer's disease (AD)	rs442495	ADAM10	15	59022615	T	C	0.6451	0.0133571	0.002202	8.16937e-05	1.31e-09		Short sleep (SS)	Original SNP available	NA	NA	NA	0.00121186	0.00102884	0.22
Alzheimer's disease (AD)	rs59735493	KAT8/ RP11-196G11.4	16	31133100	G	A	0.7038	0.0126386	0.00230132	6.65986e-05	3.98e-08		Short sleep (SS)	Original SNP available	NA	NA	NA	-0.000789563	0.0010612	0.47
Alzheimer's disease (AD)	rs113260531	SCIMP/ RP11-333E1.1/ RP11-333E1.2	17	5138980	A	G	0.1342	0.0194179	0.00317114	8.76206e-05	9.16e-10		Short sleep (SS)	Original SNP available	NA	NA	NA	0.000676771	0.00147937	0.71
Alzheimer's disease (AD)	rs28394864	RP11-1079K10.3/ RP11-1079K10.2/ RP11-81K2.1	17	47450775	A	G	0.4642	0.0119603	0.00212677	7.11581e-05	1.87e-08		Short sleep (SS)	Original SNP available	NA	NA	NA	-0.000371417	0.000966546	0.7
Alzheimer's disease (AD)	rs111278892	ABCA7/ CNN2/ AC011558.5	19	1039323	G	C	0.1581	0.0193429	0.00297494	9.9601e-05	7.93e-11		Short sleep (SS)	Original SNP available	NA	NA	NA	-0.00190301	0.00132899	0.15
Alzheimer's disease (AD)	rs11881756	CTB-171A8.1	19	45220896	T	C	0.8976	0.0291023	0.00347205	0.000155692	5.21e-17		Short sleep (SS)	Original SNP available	NA	NA	NA	-0.000763261	0.00150686	0.62
Alzheimer's disease (AD)	rs117310449	PVRL2/ TOMM40/ CTB-129P6.4	19	45393516	T	C	0.0149	0.215695	0.0104939	0.00136576	7.04e-94		Short sleep (SS)	Original SNP available	NA	NA	NA	0.00606924	0.0044059	0.18
Alzheimer's disease (AD)	rs204473	CLPTM1	19	45487519	G	A	0.9801	0.0405852	0.0068233	6.42524e-05	2.71e-09		Short sleep (SS)	Original SNP available	NA	NA	NA	-0.0010991	0.0029034	0.69
Alzheimer's disease (AD)	rs112329279	CLPTM1	19	45488093	T	C	0.0417	0.0513028	0.00517928	0.000210354	3.94e-23		Short sleep (SS)	Original SNP available	NA	NA	NA	0.00110439	0.00237819	0.67
Alzheimer's disease (AD)	rs6014724	CASS4	20	54998544	A	G	0.9105	0.0222167	0.00359713	8.04439e-05	6.56e-10		Short sleep (SS)	Original SNP available	NA	NA	NA	-0.000373278	0.00169962	0.81
Alzheimer's disease (AD)	rs4575098	ADAMTS4	1	161155392	A	G	0.2406	0.0159764	0.00251302	9.32726e-05	2.05e-10		Long sleep (LS)	Original SNP available	NA	NA	NA	-0.000179064	0.000856636	0.84
Alzheimer's disease (AD)	rs2093760	CR1	1	207786828	A	G	0.1839	0.0235981	0.00267402	0.000167152	1.1e-18		Long sleep (LS)	Original SNP available	NA	NA	NA	0.000140915	0.000940208	0.88
Alzheimer's disease (AD)	rs4663105	NA	2	127891427	C	A	0.4036	0.0302021	0.00216581	0.000439131	3.38e-44		Long sleep (LS)	Original SNP available	NA	NA	NA	0.000393972	0.000742874	0.6
Alzheimer's disease (AD)	rs10933431	INPP5D	2	233981912	C	G	0.7714	0.0149946	0.00244706	7.92966e-05	8.92e-10		Long sleep (LS)	Original SNP available	NA	NA	NA	0.000185592	0.000878815	0.81
Alzheimer's disease (AD)	rs6448453	NA	4	11026028	A	G	0.2783	0.0143506	0.00239035	8.27251e-05	1.93e-09		Long sleep (LS)	Original SNP available	NA	NA	NA	0.000525542	0.000820657	0.53
Alzheimer's disease (AD)	rs6931277	CR753309.2/ CR753835.1	6	32583357	A	T	0.8429	0.0188025	0.0028958	9.36301e-05	8.41e-11		Long sleep (LS)	Original SNP available	NA	NA	NA	-7.82e-05	0.000924297	0.93
Alzheimer's disease (AD)	rs9381563	AL355353.1	6	47432637	C	T	0.33	0.0140162	0.00221579	8.68719e-05	2.52e-10		Long sleep (LS)	Original SNP available	NA	NA	NA	-0.000203387	0.000760278	0.78
Alzheimer's disease (AD)	rs1859788	PILRA	7	99971834	G	A	0.3211	0.0178835	0.00225568	0.000139438	2.22e-15		Long sleep (LS)	Original SNP available	NA	NA	NA	-0.00168191	0.000778292	0.031
Alzheimer's disease (AD)	rs7810606	EPHA1-AS1	7	143108158	C	T	0.4781	0.0140931	0.00212885	9.91173e-05	3.59e-11		Long sleep (LS)	Original SNP available	NA	NA	NA	-0.000751231	0.000730358	0.31
Alzheimer's disease (AD)	rs755951	PTK2B	8	27226790	C	A	0.3867	0.0145908	0.00215592	0.00010098	1.31e-11		Long sleep (LS)	Original SNP available	NA	NA	NA	-0.00033862	0.000742218	0.64
Alzheimer's disease (AD)	rs4236673	CLU	8	27464929	G	A	0.6123	0.0195289	0.00217371	0.00018107	2.61e-19		Long sleep (LS)	Original SNP available	NA	NA	NA	-0.00223665	0.000739093	0.0023
Alzheimer's disease (AD)	rs11257238	RP11-138I18.2	10	11717397	C	T	0.3539	0.0125533	0.00220573	7.20651e-05	1.26e-08		Long sleep (LS)	Original SNP available	NA	NA	NA	0.000150922	0.000754881	0.86
Alzheimer's disease (AD)	rs2081545	NA	11	59958380	C	A	0.5944	0.0173389	0.00217475	0.000144961	1.55e-15		Long sleep (LS)	Original SNP available	NA	NA	NA	7.44e-05	0.000741183	0.92
Alzheimer's disease (AD)	rs867611	PICALM	11	85776544	A	G	0.6879	0.019826	0.00226654	0.00016878	2.19e-18		Long sleep (LS)	Original SNP available	NA	NA	NA	-0.00126015	0.000780129	0.11
Alzheimer's disease (AD)	rs11218343	SORL1	11	121435587	T	C	0.9573	0.0348229	0.00512533	9.91368e-05	1.09e-11		Long sleep (LS)	Original SNP available	NA	NA	NA	0.000600347	0.00192087	0.77
Alzheimer's disease (AD)	rs12590654	SLC24A4	14	92938855	G	A	0.663	0.0143872	0.00225109	9.24972e-05	1.65e-10		Long sleep (LS)	Original SNP available	NA	NA	NA	-8.62e-06	0.000770962	0.99
Alzheimer's disease (AD)	rs442495	ADAM10	15	59022615	T	C	0.6451	0.0133571	0.002202	8.16937e-05	1.31e-09		Long sleep (LS)	Original SNP available	NA	NA	NA	0.000247623	0.00077878	0.75
Alzheimer's disease (AD)	rs59735493	KAT8/ RP11-196G11.4	16	31133100	G	A	0.7038	0.0126386	0.00230132	6.65986e-05	3.98e-08		Long sleep (LS)	Original SNP available	NA	NA	NA	-0.000475638	0.000803372	0.56
Alzheimer's disease (AD)	rs113260531	SCIMP/ RP11-333E1.1/ RP11-333E1.2	17	5138980	A	G	0.1342	0.0194179	0.00317114	8.76206e-05	9.16e-10		Long sleep (LS)	Original SNP available	NA	NA	NA	-0.000114926	0.00112095	0.9
Alzheimer's disease (AD)	rs28394864	RP11-1079K10.3/ RP11-1079K10.2/ RP11-81K2.1	17	47450775	A	G	0.4642	0.0119603	0.00212677	7.11581e-05	1.87e-08		Long sleep (LS)	Original SNP available	NA	NA	NA	0.000123889	0.000731131	0.87
Alzheimer's disease (AD)	rs111278892	ABCA7/ CNN2/ AC011558.5	19	1039323	G	C	0.1581	0.0193429	0.00297494	9.9601e-05	7.93e-11		Long sleep (LS)	Original SNP available	NA	NA	NA	-0.000686397	0.001005	0.49
Alzheimer's disease (AD)	rs11881756	CTB-171A8.1	19	45220896	T	C	0.8976	0.0291023	0.00347205	0.000155692	5.21e-17		Long sleep (LS)	Original SNP available	NA	NA	NA	0.000313162	0.0011404	0.79
Alzheimer's disease (AD)	rs117310449	PVRL2/ TOMM40/ CTB-129P6.4	19	45393516	T	C	0.0149	0.215695	0.0104939	0.00136576	7.04e-94		Long sleep (LS)	Original SNP available	NA	NA	NA	-0.00625372	0.00336231	0.062
Alzheimer's disease (AD)	rs204473	CLPTM1	19	45487519	G	A	0.9801	0.0405852	0.0068233	6.42524e-05	2.71e-09		Long sleep (LS)	Original SNP available	NA	NA	NA	-0.000292304	0.00220111	0.9
Alzheimer's disease (AD)	rs112329279	CLPTM1	19	45488093	T	C	0.0417	0.0513028	0.00517928	0.000210354	3.94e-23		Long sleep (LS)	Original SNP available	NA	NA	NA	0.00241796	0.0017997	0.18
Alzheimer's disease (AD)	rs6014724	CASS4	20	54998544	A	G	0.9105	0.0222167	0.00359713	8.04439e-05	6.56e-10		Long sleep (LS)	Original SNP available	NA	NA	NA	-0.000772042	0.00128653	0.55
Alzheimer's disease (AD)	rs4575098	ADAMTS4	1	161155392	A	G	0.2406	0.0159764	0.00251302	9.32726e-05	2.05e-10		Chronotype (CHR)	Original SNP available	NA	NA	NA	-0.00199199	0.00316822	0.54
Alzheimer's disease (AD)	rs2093760	CR1	1	207786828	A	G	0.1839	0.0235981	0.00267402	0.000167152	1.1e-18		Chronotype (CHR)	Original SNP available	NA	NA	NA	-0.00698211	0.00347623	0.051
Alzheimer's disease (AD)	rs4663105	NA	2	127891427	C	A	0.4036	0.0302021	0.00216581	0.000439131	3.38e-44		Chronotype (CHR)	Original SNP available	NA	NA	NA	0.00409289	0.00274777	0.13
Alzheimer's disease (AD)	rs10933431	INPP5D	2	233981912	C	G	0.7714	0.0149946	0.00244706	7.92966e-05	8.92e-10		Chronotype (CHR)	Original SNP available	NA	NA	NA	-0.00344272	0.00324494	0.27
Alzheimer's disease (AD)	rs6448453	NA	4	11026028	A	G	0.2783	0.0143506	0.00239035	8.27251e-05	1.93e-09		Chronotype (CHR)	Original SNP available	NA	NA	NA	-0.00245987	0.00304044	0.38
Alzheimer's disease (AD)	rs6931277	CR753309.2/ CR753835.1	6	32583357	A	T	0.8429	0.0188025	0.0028958	9.36301e-05	8.41e-11		Chronotype (CHR)	Original SNP available	NA	NA	NA	0.00394893	0.00342033	0.27
Alzheimer's disease (AD)	rs9381563	AL355353.1	6	47432637	C	T	0.33	0.0140162	0.00221579	8.68719e-05	2.52e-10		Chronotype (CHR)	Original SNP available	NA	NA	NA	-0.000974609	0.00281303	0.64
Alzheimer's disease (AD)	rs1859788	PILRA	7	99971834	G	A	0.3211	0.0178835	0.00225568	0.000139438	2.22e-15		Chronotype (CHR)	Original SNP available	NA	NA	NA	-0.00456799	0.00288048	0.13
Alzheimer's disease (AD)	rs7810606	EPHA1-AS1	7	143108158	C	T	0.4781	0.0140931	0.00212885	9.91173e-05	3.59e-11		Chronotype (CHR)	Original SNP available	NA	NA	NA	-0.000111869	0.00270202	0.95
Alzheimer's disease (AD)	rs755951	PTK2B	8	27226790	C	A	0.3867	0.0145908	0.00215592	0.00010098	1.31e-11		Chronotype (CHR)	Original SNP available	NA	NA	NA	-0.00561589	0.00274958	0.027
Alzheimer's disease (AD)	rs4236673	CLU	8	27464929	G	A	0.6123	0.0195289	0.00217371	0.00018107	2.61e-19		Chronotype (CHR)	Original SNP available	NA	NA	NA	0.00213789	0.00273565	0.45
Alzheimer's disease (AD)	rs11257238	RP11-138I18.2	10	11717397	C	T	0.3539	0.0125533	0.00220573	7.20651e-05	1.26e-08		Chronotype (CHR)	Original SNP available	NA	NA	NA	0.00493882	0.00279633	0.075
Alzheimer's disease (AD)	rs2081545	NA	11	59958380	C	A	0.5944	0.0173389	0.00217475	0.000144961	1.55e-15		Chronotype (CHR)	Original SNP available	NA	NA	NA	-0.00125591	0.00274216	0.66
Alzheimer's disease (AD)	rs867611	PICALM	11	85776544	A	G	0.6879	0.019826	0.00226654	0.00016878	2.19e-18		Chronotype (CHR)	Original SNP available	NA	NA	NA	-0.00362758	0.00288877	0.22
Alzheimer's disease (AD)	rs11218343	SORL1	11	121435587	T	C	0.9573	0.0348229	0.00512533	9.91368e-05	1.09e-11		Chronotype (CHR)	Original SNP available	NA	NA	NA	0.0029609	0.00712361	0.72
Alzheimer's disease (AD)	rs12590654	SLC24A4	14	92938855	G	A	0.663	0.0143872	0.00225109	9.24972e-05	1.65e-10		Chronotype (CHR)	Original SNP available	NA	NA	NA	0.0041254	0.00285831	0.12
Alzheimer's disease (AD)	rs442495	ADAM10	15	59022615	T	C	0.6451	0.0133571	0.002202	8.16937e-05	1.31e-09		Chronotype (CHR)	Original SNP available	NA	NA	NA	0.0100798	0.00288851	0.00074
Alzheimer's disease (AD)	rs59735493	KAT8/ RP11-196G11.4	16	31133100	G	A	0.7038	0.0126386	0.00230132	6.65986e-05	3.98e-08		Chronotype (CHR)	Original SNP available	NA	NA	NA	0.00147401	0.00297598	0.67
Alzheimer's disease (AD)	rs113260531	SCIMP/ RP11-333E1.1/ RP11-333E1.2	17	5138980	A	G	0.1342	0.0194179	0.00317114	8.76206e-05	9.16e-10		Chronotype (CHR)	Original SNP available	NA	NA	NA	-0.00419769	0.00415334	0.29
Alzheimer's disease (AD)	rs28394864	RP11-1079K10.3/ RP11-1079K10.2/ RP11-81K2.1	17	47450775	A	G	0.4642	0.0119603	0.00212677	7.11581e-05	1.87e-08		Chronotype (CHR)	Original SNP available	NA	NA	NA	0.00247457	0.00271001	0.36
Alzheimer's disease (AD)	rs111278892	ABCA7/ CNN2/ AC011558.5	19	1039323	G	C	0.1581	0.0193429	0.00297494	9.9601e-05	7.93e-11		Chronotype (CHR)	Original SNP available	NA	NA	NA	-0.00591311	0.00372873	0.12
Alzheimer's disease (AD)	rs11881756	CTB-171A8.1	19	45220896	T	C	0.8976	0.0291023	0.00347205	0.000155692	5.21e-17		Chronotype (CHR)	Original SNP available	NA	NA	NA	0.00105398	0.00422921	0.66
Alzheimer's disease (AD)	rs117310449	PVRL2/ TOMM40/ CTB-129P6.4	19	45393516	T	C	0.0149	0.215695	0.0104939	0.00136576	7.04e-94		Chronotype (CHR)	Original SNP available	NA	NA	NA	0.0284588	0.0124076	0.013
Alzheimer's disease (AD)	rs204473	CLPTM1	19	45487519	G	A	0.9801	0.0405852	0.0068233	6.42524e-05	2.71e-09		Chronotype (CHR)	Original SNP available	NA	NA	NA	0.0117732	0.00814457	0.18
Alzheimer's disease (AD)	rs112329279	CLPTM1	19	45488093	T	C	0.0417	0.0513028	0.00517928	0.000210354	3.94e-23		Chronotype (CHR)	Original SNP available	NA	NA	NA	-0.0027675	0.00666728	0.78
Alzheimer's disease (AD)	rs6014724	CASS4	20	54998544	A	G	0.9105	0.0222167	0.00359713	8.04439e-05	6.56e-10		Chronotype (CHR)	Original SNP available	NA	NA	NA	-0.00356698	0.00476222	0.44
Alzheimer's disease (AD)	rs4575098	ADAMTS4	1	161155392	A	G	0.2406	0.0159764	0.00251302	9.32726e-05	2.05e-10		Morning person (MP)	Original SNP available	NA	NA	NA	0.00082396	0.00531379	0.91
Alzheimer's disease (AD)	rs2093760	CR1	1	207786828	A	G	0.1839	0.0235981	0.00267402	0.000167152	1.1e-18		Morning person (MP)	Original SNP available	NA	NA	NA	-0.0121011	0.00582797	0.034
Alzheimer's disease (AD)	rs4663105	NA	2	127891427	C	A	0.4036	0.0302021	0.00216581	0.000439131	3.38e-44		Morning person (MP)	Original SNP available	NA	NA	NA	0.00605906	0.00460954	0.19
Alzheimer's disease (AD)	rs10933431	INPP5D	2	233981912	C	G	0.7714	0.0149946	0.00244706	7.92966e-05	8.92e-10		Morning person (MP)	Original SNP available	NA	NA	NA	-0.00658747	0.0054453	0.21
Alzheimer's disease (AD)	rs6448453	NA	4	11026028	A	G	0.2783	0.0143506	0.00239035	8.27251e-05	1.93e-09		Morning person (MP)	Original SNP available	NA	NA	NA	-0.00330494	0.00509824	0.56
Alzheimer's disease (AD)	rs6931277	CR753309.2/ CR753835.1	6	32583357	A	T	0.8429	0.0188025	0.0028958	9.36301e-05	8.41e-11		Morning person (MP)	Original SNP available	NA	NA	NA	0.00768745	0.00573634	0.2
Alzheimer's disease (AD)	rs9381563	AL355353.1	6	47432637	C	T	0.33	0.0140162	0.00221579	8.68719e-05	2.52e-10		Morning person (MP)	Original SNP available	NA	NA	NA	0.000845066	0.00471527	0.97
Alzheimer's disease (AD)	rs1859788	PILRA	7	99971834	G	A	0.3211	0.0178835	0.00225568	0.000139438	2.22e-15		Morning person (MP)	Original SNP available	NA	NA	NA	-0.00714888	0.00483021	0.16
Alzheimer's disease (AD)	rs7810606	EPHA1-AS1	7	143108158	C	T	0.4781	0.0140931	0.00212885	9.91173e-05	3.59e-11		Morning person (MP)	Original SNP available	NA	NA	NA	-0.000705294	0.00453072	0.86
Alzheimer's disease (AD)	rs755951	PTK2B	8	27226790	C	A	0.3867	0.0145908	0.00215592	0.00010098	1.31e-11		Morning person (MP)	Original SNP available	NA	NA	NA	-0.00753497	0.00460924	0.086
Alzheimer's disease (AD)	rs4236673	CLU	8	27464929	G	A	0.6123	0.0195289	0.00217371	0.00018107	2.61e-19		Morning person (MP)	Original SNP available	NA	NA	NA	0.00441419	0.00458563	0.38
Alzheimer's disease (AD)	rs11257238	RP11-138I18.2	10	11717397	C	T	0.3539	0.0125533	0.00220573	7.20651e-05	1.26e-08		Morning person (MP)	Original SNP available	NA	NA	NA	0.0106673	0.00468871	0.023
Alzheimer's disease (AD)	rs2081545	NA	11	59958380	C	A	0.5944	0.0173389	0.00217475	0.000144961	1.55e-15		Morning person (MP)	Original SNP available	NA	NA	NA	9.85e-05	0.00459562	1
Alzheimer's disease (AD)	rs867611	PICALM	11	85776544	A	G	0.6879	0.019826	0.00226654	0.00016878	2.19e-18		Morning person (MP)	Original SNP available	NA	NA	NA	-0.00585112	0.00484623	0.26
Alzheimer's disease (AD)	rs11218343	SORL1	11	121435587	T	C	0.9573	0.0348229	0.00512533	9.91368e-05	1.09e-11		Morning person (MP)	Original SNP available	NA	NA	NA	0.0106884	0.011934	0.38
Alzheimer's disease (AD)	rs12590654	SLC24A4	14	92938855	G	A	0.663	0.0143872	0.00225109	9.24972e-05	1.65e-10		Morning person (MP)	Original SNP available	NA	NA	NA	0.00487466	0.004794	0.29
Alzheimer's disease (AD)	rs442495	ADAM10	15	59022615	T	C	0.6451	0.0133571	0.002202	8.16937e-05	1.31e-09		Morning person (MP)	Original SNP available	NA	NA	NA	0.0154404	0.00484153	0.0016
Alzheimer's disease (AD)	rs59735493	KAT8/ RP11-196G11.4	16	31133100	G	A	0.7038	0.0126386	0.00230132	6.65986e-05	3.98e-08		Morning person (MP)	Original SNP available	NA	NA	NA	0.00361242	0.00498726	0.54
Alzheimer's disease (AD)	rs113260531	SCIMP/ RP11-333E1.1/ RP11-333E1.2	17	5138980	A	G	0.1342	0.0194179	0.00317114	8.76206e-05	9.16e-10		Morning person (MP)	Original SNP available	NA	NA	NA	-0.0098203	0.00696412	0.14
Alzheimer's disease (AD)	rs28394864	RP11-1079K10.3/ RP11-1079K10.2/ RP11-81K2.1	17	47450775	A	G	0.4642	0.0119603	0.00212677	7.11581e-05	1.87e-08		Morning person (MP)	Original SNP available	NA	NA	NA	0.00162291	0.00454426	0.71
Alzheimer's disease (AD)	rs111278892	ABCA7/ CNN2/ AC011558.5	19	1039323	G	C	0.1581	0.0193429	0.00297494	9.9601e-05	7.93e-11		Morning person (MP)	Original SNP available	NA	NA	NA	-0.0105318	0.006251	0.095
Alzheimer's disease (AD)	rs11881756	CTB-171A8.1	19	45220896	T	C	0.8976	0.0291023	0.00347205	0.000155692	5.21e-17		Morning person (MP)	Original SNP available	NA	NA	NA	-0.00316729	0.00709927	0.73
Alzheimer's disease (AD)	rs117310449	PVRL2/ TOMM40/ CTB-129P6.4	19	45393516	T	C	0.0149	0.215695	0.0104939	0.00136576	7.04e-94		Morning person (MP)	Original SNP available	NA	NA	NA	0.0395415	0.020791	0.042
Alzheimer's disease (AD)	rs204473	CLPTM1	19	45487519	G	A	0.9801	0.0405852	0.0068233	6.42524e-05	2.71e-09		Morning person (MP)	Original SNP available	NA	NA	NA	0.0121083	0.0136617	0.44
Alzheimer's disease (AD)	rs112329279	CLPTM1	19	45488093	T	C	0.0417	0.0513028	0.00517928	0.000210354	3.94e-23		Morning person (MP)	Original SNP available	NA	NA	NA	-0.00442444	0.0111786	0.78
Alzheimer's disease (AD)	rs6014724	CASS4	20	54998544	A	G	0.9105	0.0222167	0.00359713	8.04439e-05	6.56e-10		Morning person (MP)	Original SNP available	NA	NA	NA	0.00108828	0.007977	0.85
Alzheimer's disease (AD)	rs4575098	ADAMTS4	1	161155392	A	G	0.2406	0.0159764	0.00251302	9.32726e-05	2.05e-10		Insomnia (INS)	Original SNP available	NA	NA	NA	-0.00120072	0.006025	0.842
Alzheimer's disease (AD)	rs2093760	CR1	1	207786828	A	G	0.1839	0.0235981	0.00267402	0.000167152	1.1e-18		Insomnia (INS)	Original SNP available	NA	NA	NA	-0.00150113	0.006592	0.8225
Alzheimer's disease (AD)	rs4663105	NA	2	127891427	C	A	0.4036	0.0302021	0.00216581	0.000439131	3.38e-44		Insomnia (INS)	Original SNP available	NA	NA	NA	-0.00974735	0.005249	0.06243
Alzheimer's disease (AD)	rs10933431	INPP5D	2	233981912	C	G	0.7714	0.0149946	0.00244706	7.92966e-05	8.92e-10		Insomnia (INS)	Original SNP available	NA	NA	NA	-0.00697561	0.006143	0.2803
Alzheimer's disease (AD)	rs6448453	NA	4	11026028	A	G	0.2783	0.0143506	0.00239035	8.27251e-05	1.93e-09		Insomnia (INS)	Original SNP available	NA	NA	NA	-0.00541463	0.00576	0.3437
Alzheimer's disease (AD)	rs6931277	CR753309.2/ CR753835.1	6	32583357	A	T	0.8429	0.0188025	0.0028958	9.36301e-05	8.41e-11		Insomnia (INS)	Original SNP available	NA	NA	NA	-0.00995033	0.006493	0.1333
Alzheimer's disease (AD)	rs9381563	AL355353.1	6	47432637	C	T	0.33	0.0140162	0.00221579	8.68719e-05	2.52e-10		Insomnia (INS)	Original SNP available	NA	NA	NA	0.00399202	0.005353	0.4355
Alzheimer's disease (AD)	rs1859788	PILRA	7	99971834	G	A	0.3211	0.0178835	0.00225568	0.000139438	2.22e-15		Insomnia (INS)	Original SNP available	NA	NA	NA	-0.001998	0.005469	0.7072
Alzheimer's disease (AD)	rs7810606	EPHA1-AS1	7	143108158	C	T	0.4781	0.0140931	0.00212885	9.91173e-05	3.59e-11		Insomnia (INS)	Original SNP available	NA	NA	NA	0.00974735	0.005159	0.05893
Alzheimer's disease (AD)	rs755951	PTK2B	8	27226790	C	A	0.3867	0.0145908	0.00215592	0.00010098	1.31e-11		Insomnia (INS)	Original SNP available	NA	NA	NA	-0.00833464	0.005244	0.1123
Alzheimer's disease (AD)	rs4236673	CLU	8	27464929	G	A	0.6123	0.0195289	0.00217371	0.00018107	2.61e-19		Insomnia (INS)	Original SNP available	NA	NA	NA	-0.001998	0.005185	0.6883
Alzheimer's disease (AD)	rs11257238	RP11-138I18.2	10	11717397	C	T	0.3539	0.0125533	0.00220573	7.20651e-05	1.26e-08		Insomnia (INS)	Original SNP available	NA	NA	NA	0.00399202	0.005318	0.4928
Alzheimer's disease (AD)	rs2081545	NA	11	59958380	C	A	0.5944	0.0173389	0.00217475	0.000144961	1.55e-15		Insomnia (INS)	Original SNP available	NA	NA	NA	0.0001	0.005207	0.942
Alzheimer's disease (AD)	rs867611	PICALM	11	85776544	A	G	0.6879	0.019826	0.00226654	0.00016878	2.19e-18		Insomnia (INS)	Original SNP available	NA	NA	NA	0.00984834	0.005488	0.07395
Alzheimer's disease (AD)	rs11218343	SORL1	11	121435587	T	C	0.9573	0.0348229	0.00512533	9.91368e-05	1.09e-11		Insomnia (INS)	Original SNP available	NA	NA	NA	-0.00796817	0.0134	0.5445
Alzheimer's disease (AD)	rs12590654	SLC24A4	14	92938855	G	A	0.663	0.0143872	0.00225109	9.24972e-05	1.65e-10		Insomnia (INS)	Original SNP available	NA	NA	NA	0.00160128	0.005451	0.7686
Alzheimer's disease (AD)	rs442495	ADAM10	15	59022615	T	C	0.6451	0.0133571	0.002202	8.16937e-05	1.31e-09		Insomnia (INS)	Original SNP available	NA	NA	NA	0.00934352	0.005469	0.08748
Alzheimer's disease (AD)	rs59735493	KAT8/ RP11-196G11.4	16	31133100	G	A	0.7038	0.0126386	0.00230132	6.65986e-05	3.98e-08		Insomnia (INS)	Original SNP available	NA	NA	NA	0.0128826	0.005655	0.0226
Alzheimer's disease (AD)	rs113260531	SCIMP/ RP11-333E1.1/ RP11-333E1.2	17	5138980	A	G	0.1342	0.0194179	0.00317114	8.76206e-05	9.16e-10		Insomnia (INS)	Original SNP available	NA	NA	NA	-0.00692392	0.007862	0.3798
Alzheimer's disease (AD)	rs28394864	RP11-1079K10.3/ RP11-1079K10.2/ RP11-81K2.1	17	47450775	A	G	0.4642	0.0119603	0.00212677	7.11581e-05	1.87e-08		Insomnia (INS)	Original SNP available	NA	NA	NA	0.00498754	0.00515	0.3149
Alzheimer's disease (AD)	rs111278892	ABCA7/ CNN2/ AC011558.5	19	1039323	G	C	0.1581	0.0193429	0.00297494	9.9601e-05	7.93e-11		Insomnia (INS)	Original SNP available	NA	NA	NA	-0.0062193	0.007084	0.3821
Alzheimer's disease (AD)	rs11881756	CTB-171A8.1	19	45220896	T	C	0.8976	0.0291023	0.00347205	0.000155692	5.21e-17		Insomnia (INS)	Original SNP available	NA	NA	NA	-0.00299551	0.008011	0.6852
Alzheimer's disease (AD)	rs117310449	PVRL2/ TOMM40/ CTB-129P6.4	19	45393516	T	C	0.0149	0.215695	0.0104939	0.00136576	7.04e-94		Insomnia (INS)	Original SNP available	NA	NA	NA	-0.0358345	0.02385	0.1325
Alzheimer's disease (AD)	rs204473	CLPTM1	19	45487519	G	A	0.9801	0.0405852	0.0068233	6.42524e-05	2.71e-09		Insomnia (INS)	Original SNP available	NA	NA	NA	-0.0353671	0.01539	0.02059
Alzheimer's disease (AD)	rs112329279	CLPTM1	19	45488093	T	C	0.0417	0.0513028	0.00517928	0.000210354	3.94e-23		Insomnia (INS)	Original SNP available	NA	NA	NA	0.00399202	0.01261	0.7754
Alzheimer's disease (AD)	rs6014724	CASS4	20	54998544	A	G	0.9105	0.0222167	0.00359713	8.04439e-05	6.56e-10		Insomnia (INS)	Original SNP available	NA	NA	NA	-0.00399202	0.009003	0.6638
Alzheimer's disease (AD)	rs4575098	ADAMTS4	1	161155392	A	G	0.2406	0.0159764	0.00251302	9.32726e-05	2.05e-10		Multisite chronic pain (MCP)	Original SNP available	NA	NA	NA	0.000387189	0.00286482	0.89
Alzheimer's disease (AD)	rs2093760	CR1	1	207786828	A	G	0.1839	0.0235981	0.00267402	0.000167152	1.1e-18		Multisite chronic pain (MCP)	Original SNP available	NA	NA	NA	0.000367749	0.00315233	0.91
Alzheimer's disease (AD)	rs4663105	NA	2	127891427	C	A	0.4036	0.0302021	0.00216581	0.000439131	3.38e-44		Multisite chronic pain (MCP)	Original SNP available	NA	NA	NA	0.00226024	0.00248535	0.36
Alzheimer's disease (AD)	rs10933431	INPP5D	2	233981912	C	G	0.7714	0.0149946	0.00244706	7.92966e-05	8.92e-10		Multisite chronic pain (MCP)	Original SNP available	NA	NA	NA	-0.000951976	0.00294373	0.75
Alzheimer's disease (AD)	rs6448453	NA	4	11026028	A	G	0.2783	0.0143506	0.00239035	8.27251e-05	1.93e-09		Multisite chronic pain (MCP)	Original SNP available	NA	NA	NA	0.00175791	0.00274574	0.52
Alzheimer's disease (AD)	rs6931277	CR753309.2/ CR753835.1	6	32583357	A	T	0.8429	0.0188025	0.0028958	9.36301e-05	8.41e-11		Multisite chronic pain (MCP)	Original SNP available	NA	NA	NA	-0.00920763	0.00308148	0.0028
Alzheimer's disease (AD)	rs9381563	AL355353.1	6	47432637	C	T	0.33	0.0140162	0.00221579	8.68719e-05	2.52e-10		Multisite chronic pain (MCP)	Original SNP available	NA	NA	NA	-0.000336071	0.00254625	0.89
Alzheimer's disease (AD)	rs1859788	PILRA	7	99971834	G	A	0.3211	0.0178835	0.00225568	0.000139438	2.22e-15		Multisite chronic pain (MCP)	Original SNP available	NA	NA	NA	0.0033854	0.00260453	0.19
Alzheimer's disease (AD)	rs7810606	EPHA1-AS1	7	143108158	C	T	0.4781	0.0140931	0.00212885	9.91173e-05	3.59e-11		Multisite chronic pain (MCP)	Original SNP available	NA	NA	NA	-0.00179225	0.00244302	0.46
Alzheimer's disease (AD)	rs755951	PTK2B	8	27226790	C	A	0.3867	0.0145908	0.00215592	0.00010098	1.31e-11		Multisite chronic pain (MCP)	Original SNP available	NA	NA	NA	0.00235629	0.00248651	0.34
Alzheimer's disease (AD)	rs4236673	CLU	8	27464929	G	A	0.6123	0.0195289	0.00217371	0.00018107	2.61e-19		Multisite chronic pain (MCP)	Original SNP available	NA	NA	NA	-0.00431001	0.00247386	0.081
Alzheimer's disease (AD)	rs11257238	RP11-138I18.2	10	11717397	C	T	0.3539	0.0125533	0.00220573	7.20651e-05	1.26e-08		Multisite chronic pain (MCP)	Original SNP available	NA	NA	NA	-0.00231701	0.00252694	0.36
Alzheimer's disease (AD)	rs2081545	NA	11	59958380	C	A	0.5944	0.0173389	0.00217475	0.000144961	1.55e-15		Multisite chronic pain (MCP)	Original SNP available	NA	NA	NA	0.00175586	0.00248014	0.48
Alzheimer's disease (AD)	rs867611	PICALM	11	85776544	A	G	0.6879	0.019826	0.00226654	0.00016878	2.19e-18		Multisite chronic pain (MCP)	Original SNP available	NA	NA	NA	0.0053934	0.0026104	0.039
Alzheimer's disease (AD)	rs11218343	SORL1	11	121435587	T	C	0.9573	0.0348229	0.00512533	9.91368e-05	1.09e-11		Multisite chronic pain (MCP)	Original SNP available	NA	NA	NA	-0.00407681	0.00643363	0.53
Alzheimer's disease (AD)	rs12590654	SLC24A4	14	92938855	G	A	0.663	0.0143872	0.00225109	9.24972e-05	1.65e-10		Multisite chronic pain (MCP)	Original SNP available	NA	NA	NA	-0.00292307	0.00258276	0.26
Alzheimer's disease (AD)	rs442495	ADAM10	15	59022615	T	C	0.6451	0.0133571	0.002202	8.16937e-05	1.31e-09		Multisite chronic pain (MCP)	Original SNP available	NA	NA	NA	0.00302769	0.00260851	0.25
Alzheimer's disease (AD)	rs59735493	KAT8/ RP11-196G11.4	16	31133100	G	A	0.7038	0.0126386	0.00230132	6.65986e-05	3.98e-08		Multisite chronic pain (MCP)	Original SNP available	NA	NA	NA	-0.0076879	0.00269247	0.0043
Alzheimer's disease (AD)	rs113260531	SCIMP/ RP11-333E1.1/ RP11-333E1.2	17	5138980	A	G	0.1342	0.0194179	0.00317114	8.76206e-05	9.16e-10		Multisite chronic pain (MCP)	Original SNP available	NA	NA	NA	-0.000541146	0.0037498	0.89
Alzheimer's disease (AD)	rs28394864	RP11-1079K10.3/ RP11-1079K10.2/ RP11-81K2.1	17	47450775	A	G	0.4642	0.0119603	0.00212677	7.11581e-05	1.87e-08		Multisite chronic pain (MCP)	Original SNP available	NA	NA	NA	0.00256106	0.00244941	0.3
Alzheimer's disease (AD)	rs111278892	ABCA7/ CNN2/ AC011558.5	19	1039323	G	C	0.1581	0.0193429	0.00297494	9.9601e-05	7.93e-11		Multisite chronic pain (MCP)	Original SNP available	NA	NA	NA	0.00136712	0.00337001	0.68
Alzheimer's disease (AD)	rs11881756	CTB-171A8.1	19	45220896	T	C	0.8976	0.0291023	0.00347205	0.000155692	5.21e-17		Multisite chronic pain (MCP)	Original SNP available	NA	NA	NA	-0.00596963	0.00381818	0.12
Alzheimer's disease (AD)	rs117310449	PVRL2/ TOMM40/ CTB-129P6.4	19	45393516	T	C	0.0149	0.215695	0.0104939	0.00136576	7.04e-94		Multisite chronic pain (MCP)	Original SNP available	NA	NA	NA	-0.026395	0.0112035	0.018
Alzheimer's disease (AD)	rs204473	CLPTM1	19	45487519	G	A	0.9801	0.0405852	0.0068233	6.42524e-05	2.71e-09		Multisite chronic pain (MCP)	Original SNP available	NA	NA	NA	0.00300791	0.00739773	0.68
Alzheimer's disease (AD)	rs112329279	CLPTM1	19	45488093	T	C	0.0417	0.0513028	0.00517928	0.000210354	3.94e-23		Multisite chronic pain (MCP)	Original SNP available	NA	NA	NA	0.00220123	0.00603923	0.72
Alzheimer's disease (AD)	rs6014724	CASS4	20	54998544	A	G	0.9105	0.0222167	0.00359713	8.04439e-05	6.56e-10		Multisite chronic pain (MCP)	Original SNP available	NA	NA	NA	0.00159622	0.00432236	0.71
Amyotrophic lateral sclerosis (ALS)	rs3849943	C9orf72	9	27543382	C	T	0.7489	0.1808	0.0202	0.0122941	3.99e-19		Sleep duration (SD)	Original SNP available	NA	NA	NA	0.00486162	0.00263388	0.08
Amyotrophic lateral sclerosis (ALS)	rs35714695	SARM1/ SLC46A1	17	26719788	G	A	0.1754	0.1344	0.0236	0.00522518	1.29e-08		Sleep duration (SD)	Original SNP available	NA	NA	NA	0.00192295	0.00293131	0.5
Amyotrophic lateral sclerosis (ALS)	rs78549703	UNC13A	19	17749542	A	G	0.6555	0.1095	0.0193	0.00541527	1.31e-08		Sleep duration (SD)	Original SNP available	NA	NA	NA	0.00390904	0.00242051	0.096
Amyotrophic lateral sclerosis (ALS)	rs75087725	C21orf2/ AP001062.1/ AP001062.8/ AP001062.7	21	45753117	A	C	0.9831	0.4787	0.0738	0.0076145	8.65e-11		Sleep duration (SD)	Original SNP available	NA	NA	NA	0.00997923	0.0105525	0.37
Amyotrophic lateral sclerosis (ALS)	rs3849943	C9orf72	9	27543382	C	T	0.7489	0.1808	0.0202	0.0122941	3.99e-19		Short sleep (SS)	Original SNP available	NA	NA	NA	0.000357122	0.00111662	0.75
Amyotrophic lateral sclerosis (ALS)	rs35714695	SARM1/ SLC46A1	17	26719788	G	A	0.1754	0.1344	0.0236	0.00522518	1.29e-08		Short sleep (SS)	Original SNP available	NA	NA	NA	-0.00135563	0.00124152	0.27
Amyotrophic lateral sclerosis (ALS)	rs78549703	UNC13A	19	17749542	A	G	0.6555	0.1095	0.0193	0.00541527	1.31e-08		Short sleep (SS)	Original SNP available	NA	NA	NA	-5.64e-05	0.00102566	0.93
Amyotrophic lateral sclerosis (ALS)	rs75087725	C21orf2/ AP001062.1/ AP001062.8/ AP001062.7	21	45753117	A	C	0.9831	0.4787	0.0738	0.0076145	8.65e-11		Short sleep (SS)	Original SNP available	NA	NA	NA	-0.0023585	0.00447924	0.59
Amyotrophic lateral sclerosis (ALS)	rs3849943	C9orf72	9	27543382	C	T	0.7489	0.1808	0.0202	0.0122941	3.99e-19		Long sleep (LS)	Original SNP available	NA	NA	NA	0.00248191	0.000844281	0.0033
Amyotrophic lateral sclerosis (ALS)	rs35714695	SARM1/ SLC46A1	17	26719788	G	A	0.1754	0.1344	0.0236	0.00522518	1.29e-08		Long sleep (LS)	Original SNP available	NA	NA	NA	0.000291371	0.000940224	0.76
Amyotrophic lateral sclerosis (ALS)	rs78549703	UNC13A	19	17749542	A	G	0.6555	0.1095	0.0193	0.00541527	1.31e-08		Long sleep (LS)	Original SNP available	NA	NA	NA	0.0021927	0.000775364	0.0048
Amyotrophic lateral sclerosis (ALS)	rs75087725	C21orf2/ AP001062.1/ AP001062.8/ AP001062.7	21	45753117	A	C	0.9831	0.4787	0.0738	0.0076145	8.65e-11		Long sleep (LS)	Original SNP available	NA	NA	NA	0.00590233	0.0033754	0.084
Amyotrophic lateral sclerosis (ALS)	rs3849943	C9orf72	9	27543382	C	T	0.7489	0.1808	0.0202	0.0122941	3.99e-19		Chronotype (CHR)	Original SNP available	NA	NA	NA	0.00587838	0.00312849	0.071
Amyotrophic lateral sclerosis (ALS)	rs35714695	SARM1/ SLC46A1	17	26719788	G	A	0.1754	0.1344	0.0236	0.00522518	1.29e-08		Chronotype (CHR)	Original SNP available	NA	NA	NA	0.000559181	0.00348011	0.83
Amyotrophic lateral sclerosis (ALS)	rs78549703	UNC13A	19	17749542	A	G	0.6555	0.1095	0.0193	0.00541527	1.31e-08		Chronotype (CHR)	Original SNP available	NA	NA	NA	0.00230801	0.00287574	0.47
Amyotrophic lateral sclerosis (ALS)	rs75087725	C21orf2/ AP001062.1/ AP001062.8/ AP001062.7	21	45753117	A	C	0.9831	0.4787	0.0738	0.0076145	8.65e-11		Chronotype (CHR)	Original SNP available	NA	NA	NA	0.0181791	0.0125458	0.14
Amyotrophic lateral sclerosis (ALS)	rs3849943	C9orf72	9	27543382	C	T	0.7489	0.1808	0.0202	0.0122941	3.99e-19		Morning person (MP)	Original SNP available	NA	NA	NA	0.0104855	0.00524602	0.045
Amyotrophic lateral sclerosis (ALS)	rs35714695	SARM1/ SLC46A1	17	26719788	G	A	0.1754	0.1344	0.0236	0.00522518	1.29e-08		Morning person (MP)	Original SNP available	NA	NA	NA	-0.00071181	0.00583604	0.92
Amyotrophic lateral sclerosis (ALS)	rs78549703	UNC13A	19	17749542	A	G	0.6555	0.1095	0.0193	0.00541527	1.31e-08		Morning person (MP)	Original SNP available	NA	NA	NA	0.00284406	0.00482073	0.56
Amyotrophic lateral sclerosis (ALS)	rs75087725	C21orf2/ AP001062.1/ AP001062.8/ AP001062.7	21	45753117	A	C	0.9831	0.4787	0.0738	0.0076145	8.65e-11		Morning person (MP)	Original SNP available	NA	NA	NA	0.0221013	0.0210208	0.28
Amyotrophic lateral sclerosis (ALS)	rs3849943	C9orf72	9	27543382	C	T	0.7489	0.1808	0.0202	0.0122941	3.99e-19		Insomnia (INS)	Original SNP available	NA	NA	NA	0.00598207	0.005924	0.2954
Amyotrophic lateral sclerosis (ALS)	rs35714695	SARM1/ SLC46A1	17	26719788	G	A	0.1754	0.1344	0.0236	0.00522518	1.29e-08		Insomnia (INS)	Original SNP available	NA	NA	NA	-0.00498754	0.00661	0.4157
Amyotrophic lateral sclerosis (ALS)	rs78549703	UNC13A	19	17749542	A	G	0.6555	0.1095	0.0193	0.00541527	1.31e-08		Insomnia (INS)	rs12973192	rs12973192	3697	0.93	0.00390762	0.005441	0.4716
Amyotrophic lateral sclerosis (ALS)	rs75087725	C21orf2/ AP001062.1/ AP001062.8/ AP001062.7	21	45753117	A	C	0.9831	0.4787	0.0738	0.0076145	8.65e-11		Insomnia (INS)	Original SNP available	NA	NA	NA	0.001998	0.02389	0.9431
Amyotrophic lateral sclerosis (ALS)	rs3849943	C9orf72	9	27543382	C	T	0.7489	0.1808	0.0202	0.0122941	3.99e-19		Multisite chronic pain (MCP)	Original SNP available	NA	NA	NA	-0.00174004	0.00282822	0.54
Amyotrophic lateral sclerosis (ALS)	rs35714695	SARM1/ SLC46A1	17	26719788	G	A	0.1754	0.1344	0.0236	0.00522518	1.29e-08		Multisite chronic pain (MCP)	Original SNP available	NA	NA	NA	0.000852845	0.00313778	0.79
Amyotrophic lateral sclerosis (ALS)	rs78549703	UNC13A	19	17749542	A	G	0.6555	0.1095	0.0193	0.00541527	1.31e-08		Multisite chronic pain (MCP)	Original SNP available	NA	NA	NA	0.0036814	0.00259532	0.16
Amyotrophic lateral sclerosis (ALS)	rs75087725	C21orf2/ AP001062.1/ AP001062.8/ AP001062.7	21	45753117	A	C	0.9831	0.4787	0.0738	0.0076145	8.65e-11		Multisite chronic pain (MCP)	Original SNP available	NA	NA	NA	0.00304034	0.0112578	0.79
Multiple sclerosis (MS)	rs6670198	MMEL1/ FAM213B	1	2520527	T	C	0.667	0.145026	0.0176655	0.00934309	2.03e-16		Sleep duration (SD)	Original SNP available	NA	NA	NA	-0.00281198	0.00235784	0.26
Multiple sclerosis (MS)	rs35486093	C1orf52/ BCL10	1	85729820	G	A	0.0865	0.179486	0.0280638	0.00509113	1.6e-10		Sleep duration (SD)	Original SNP available	NA	NA	NA	0.00291364	0.00395196	0.44
Multiple sclerosis (MS)	rs35901796	EVI5	1	93253963	A	G	0.2783	0.151521	0.0193063	0.00922241	4.13e-15		Sleep duration (SD)	Original SNP available	NA	NA	NA	0.00334692	0.00258203	0.21
Multiple sclerosis (MS)	rs74449127	NA	1	101290432	A	G	0.7346	0.196964	0.0255778	0.0151271	1.36e-14		Sleep duration (SD)	Original SNP available	NA	NA	NA	0.000115239	0.0024704	0.96
Multiple sclerosis (MS)	rs10801908	CD58	1	117090493	C	T	0.8618	0.21495	0.0264525	0.0110058	3.54e-16		Sleep duration (SD)	Original SNP available	NA	NA	NA	0.0039992	0.00349091	0.27
Multiple sclerosis (MS)	rs478093	PHGDH	1	120255126	G	A	0.6859	0.105138	0.0179039	0.004763	4.3e-09		Sleep duration (SD)	Original SNP available	NA	NA	NA	0.00208466	0.00243428	0.36
Multiple sclerosis (MS)	rs2317231	NA	1	157686337	G	T	0.5328	0.100569	0.0167449	0.00503531	1.9e-09		Sleep duration (SD)	Original SNP available	NA	NA	NA	-8.51e-05	0.00228239	0.97
Multiple sclerosis (MS)	rs59655222	C1orf106	1	200875897	T	C	0.7266	0.123191	0.0186277	0.00602947	3.76e-11		Sleep duration (SD)	Original SNP available	NA	NA	NA	0.00129946	0.00248614	0.55
Multiple sclerosis (MS)	rs12478539	NA	2	43355324	G	C	0.7366	0.123191	0.0186905	0.00588888	4.37e-11		Sleep duration (SD)	Original SNP available	NA	NA	NA	-0.00465137	0.00253578	0.06
Multiple sclerosis (MS)	rs1177228	PEX13/ PUS10	2	61242410	G	A	0.7555	0.107418	0.0186591	0.00426286	8.57e-09		Sleep duration (SD)	Original SNP available	NA	NA	NA	-0.00319147	0.00254457	0.21
Multiple sclerosis (MS)	rs12622670	NA	2	68646536	T	C	0.5497	0.106789	0.0165294	0.00564566	1.04e-10		Sleep duration (SD)	Original SNP available	NA	NA	NA	-0.00292067	0.00226763	0.19
Multiple sclerosis (MS)	rs57116599	MERTK	2	112770799	G	A	0.7604	0.120023	0.0201531	0.00524914	2.59e-09		Sleep duration (SD)	Original SNP available	NA	NA	NA	-0.00254252	0.00271933	0.37
Multiple sclerosis (MS)	rs35540610	SP140	2	231121829	C	T	0.2117	0.135143	0.0193517	0.00609575	2.88e-12		Sleep duration (SD)	Original SNP available	NA	NA	NA	-0.00433839	0.00267476	0.11
Multiple sclerosis (MS)	rs13327021	NA	3	27783015	T	C	0.3797	0.115186	0.0171219	0.00624993	1.73e-11		Sleep duration (SD)	Original SNP available	NA	NA	NA	-0.00414862	0.00237145	0.072
Multiple sclerosis (MS)	rs438613	AC092415.1	3	28072086	C	T	0.4871	0.138021	0.0001	0.0095186	9.43e-17		Sleep duration (SD)	Original SNP available	NA	NA	NA	-0.00311679	0.00226262	0.16
Multiple sclerosis (MS)	rs4325907	NA	3	101749022	C	T	0.3469	0.099268	0.0168311	0.00446511	3.68e-09		Sleep duration (SD)	Original SNP available	NA	NA	NA	-0.00263687	0.00236432	0.25
Multiple sclerosis (MS)	rs2681424	CD86	3	121769522	T	C	0.494	0.121155	0.0165779	0.00733822	2.71e-13		Sleep duration (SD)	Original SNP available	NA	NA	NA	0.00134979	0.00226572	0.57
Multiple sclerosis (MS)	rs1014486	IL12A-AS1	3	159691112	C	T	0.4592	0.10508	0.016368	0.00548419	1.36e-10		Sleep duration (SD)	Original SNP available	NA	NA	NA	0.000635606	0.00229337	0.86
Multiple sclerosis (MS)	rs9992763	LEF1	4	109058718	G	T	0.4423	0.0900341	0.0164612	0.0039991	4.51e-08		Sleep duration (SD)	Original SNP available	NA	NA	NA	0.00111426	0.00228814	0.65
Multiple sclerosis (MS)	rs10063294	IL7R	5	35877505	G	A	0.4423	0.0990472	0.0162642	0.00483985	1.13e-09		Sleep duration (SD)	Original SNP available	NA	NA	NA	0.00263663	0.00226788	0.26
Multiple sclerosis (MS)	rs11749040	NA	5	40396425	A	G	0.1352	0.196745	0.0001	0.0090517	3.54e-17		Sleep duration (SD)	Original SNP available	NA	NA	NA	0.00282822	0.00336129	0.45
Multiple sclerosis (MS)	rs2546890	IL12B/ AC008697.1	5	158759900	A	G	0.4911	0.116983	0.0164181	0.00684031	1.04e-12		Sleep duration (SD)	Original SNP available	NA	NA	NA	0.00261388	0.00226098	0.26
Multiple sclerosis (MS)	rs112112975	ZNRD1-AS1/ HCG4P3/ HLA-J/ NCRNA00171	6	29972083	A	G	0.0149	2.5047	0.0001	0.184166	1.04e-48		Sleep duration (SD)	Original SNP available	NA	NA	NA	0.0133731	0.00874908	0.12
Multiple sclerosis (MS)	rs79647112	TRIM26	6	30177946	C	T	0.9076	0.741985	0.0001	0.0923393	5.92e-40		Sleep duration (SD)	Original SNP available	NA	NA	NA	-0.00699524	0.00360511	0.045
Multiple sclerosis (MS)	rs9264277	NA	6	31224667	T	C	0.323	0.222144	0.0001	0.0215819	4.24e-32		Sleep duration (SD)	rs2844632	rs2844632	3234	0.986424	0.00678765	0.00235034	0.0039
Multiple sclerosis (MS)	rs184227609	HLA-B/ XXbac-BPG248L24.12	6	31326178	A	C	0.963	0.852499	0.0001	0.0517899	5.28e-17		Sleep duration (SD)	rs114492969	rs114492969	-38	0.916083	0.00284227	0.00771178	0.74
Multiple sclerosis (MS)	rs72928038	BACH2	6	90976768	A	G	0.1799	0.160521	0.0247614	0.00760311	9.01e-11		Sleep duration (SD)	Original SNP available	NA	NA	NA	-0.00276606	0.00294596	0.37
Multiple sclerosis (MS)	rs4896153	LINC00271	6	135833463	T	A	0.365	0.138343	0.0187588	0.00887178	1.65e-13		Sleep duration (SD)	rs58761508	rs58761508	2438	1	-0.00640178	0.0023457	0.0071
Multiple sclerosis (MS)	rs62420820	NA	6	137438057	A	G	0.2276	0.137237	0.0187504	0.00662197	2.5e-13		Sleep duration (SD)	Original SNP available	NA	NA	NA	0.00133431	0.00265626	0.61
Multiple sclerosis (MS)	rs1738074	TAGAP/ RP1-111C20.4	6	159465977	C	T	0.5666	0.113729	0.0167056	0.00635237	9.91e-12		Sleep duration (SD)	Original SNP available	NA	NA	NA	-0.00193664	0.0022803	0.42
Multiple sclerosis (MS)	rs55858457	CHST12	7	2443302	T	G	0.326	0.113057	0.0198345	0.00561695	1.2e-08		Sleep duration (SD)	rs6944568	rs6944568	5015	0.920127	-0.00310692	0.00243187	0.2
Multiple sclerosis (MS)	rs116877451	NA	7	50328339	A	G	0.9493	0.463294	0.0844874	0.0206611	4.17e-08		Sleep duration (SD)	Original SNP available	NA	NA	NA	-0.000644561	0.00620776	0.92
Multiple sclerosis (MS)	rs354033	ZNF767	7	149289464	G	A	0.7396	0.107957	0.0189431	0.00448922	1.21e-08		Sleep duration (SD)	Original SNP available	NA	NA	NA	0.00142166	0.00259377	0.56
Multiple sclerosis (MS)	rs28703878	RP11-594N15.2	8	79417222	G	A	0.3201	0.133646	0.0214335	0.00777447	4.51e-10		Sleep duration (SD)	Original SNP available	NA	NA	NA	9.07e-05	0.0025791	0.96
Multiple sclerosis (MS)	rs6990534	PVT1	8	128814091	G	A	0.669	0.10714	0.018154	0.00508378	3.6e-09		Sleep duration (SD)	Original SNP available	NA	NA	NA	0.0037651	0.00248718	0.15
Multiple sclerosis (MS)	rs7855251	TRIM14	9	100868189	T	C	0.7157	0.110109	0.0200898	0.00493384	4.23e-08		Sleep duration (SD)	Original SNP available	NA	NA	NA	0.0018573	0.00263131	0.48
Multiple sclerosis (MS)	rs11256593	RP11-414H17.2	10	6117322	T	C	0.5547	0.186314	0.0001	0.0171486	6.78e-27		Sleep duration (SD)	Original SNP available	NA	NA	NA	0.0014384	0.00227534	0.54
Multiple sclerosis (MS)	rs1250551	ZMIZ1	10	81059335	T	G	0.3111	0.115748	0.0173687	0.00574262	2.66e-11		Sleep duration (SD)	Original SNP available	NA	NA	NA	0.00508117	0.00234679	0.03
Multiple sclerosis (MS)	rs1112718	NA	10	94479107	A	G	0.6074	0.10562	0.0166876	0.00532049	2.46e-10		Sleep duration (SD)	Original SNP available	NA	NA	NA	0.00140473	0.00230397	0.52
Multiple sclerosis (MS)	rs56232455	IFITM3/ RP11-326C3.11/ RP11-326C3.10/ RP11-326C3.14/ RP11-326C3.13	11	321235	A	G	0.443	0.15841	0.0281246	0.0123838	1.78e-08		Sleep duration (SD)	rs6421983	rs6421983	-841	0.936948	-0.00149658	0.00229887	0.52
Multiple sclerosis (MS)	rs4939490	NA	11	60793651	G	C	0.4095	0.136627	0.0174085	0.00902764	4.25e-15		Sleep duration (SD)	Original SNP available	NA	NA	NA	0.00179016	0.00231746	0.48
Multiple sclerosis (MS)	rs12365699	NA	11	118743286	G	A	0.835	0.143754	0.0228493	0.0056943	3.15e-10		Sleep duration (SD)	Original SNP available	NA	NA	NA	-0.00137858	0.00304326	0.59
Multiple sclerosis (MS)	rs1800693	PLEKHG6/ TNFRSF1A	12	6440009	C	T	0.4254	0.126925	0.0170628	0.00787563	1.02e-13		Sleep duration (SD)	Original SNP available	NA	NA	NA	-0.000507717	0.00230678	0.81
Multiple sclerosis (MS)	rs7977720	CLECL1/ RP11-75L1.1	12	9866349	T	C	0.4672	0.102033	0.0163108	0.00518294	3.96e-10		Sleep duration (SD)	Original SNP available	NA	NA	NA	0.0017525	0.00226851	0.45
Multiple sclerosis (MS)	rs701006	OS9/ RP11-571M6.7	12	58106836	G	A	0.6074	0.113864	0.0168357	0.00618344	1.35e-11		Sleep duration (SD)	Original SNP available	NA	NA	NA	0.00441533	0.00230332	0.058
Multiple sclerosis (MS)	rs7975763	PITPNM2	12	123604053	T	C	0.2157	0.121038	0.0209676	0.00495688	7.8e-09		Sleep duration (SD)	Original SNP available	NA	NA	NA	0.011584	0.00281439	4.4e-05
Multiple sclerosis (MS)	rs9591325	DLEU1	13	50811220	T	C	0.9453	0.212366	0.0339891	0.00466397	4.16e-10		Sleep duration (SD)	Original SNP available	NA	NA	NA	0.00471174	0.00451992	0.3
Multiple sclerosis (MS)	rs12434551	ZFP36L1	14	69253364	A	T	0.5348	0.103909	0.0162992	0.00537244	1.83e-10		Sleep duration (SD)	Original SNP available	NA	NA	NA	-0.00252302	0.00226871	0.28
Multiple sclerosis (MS)	rs34695601	BATF	14	76014298	T	C	0.7505	0.109482	0.0197905	0.00448887	3.17e-08		Sleep duration (SD)	Original SNP available	NA	NA	NA	-0.00115637	0.00261026	0.67
Multiple sclerosis (MS)	rs116899835	LINC01146	14	88523488	C	T	0.9503	0.298177	0.0424261	0.00839837	2.09e-12		Sleep duration (SD)	Original SNP available	NA	NA	NA	-0.00161758	0.0051972	0.72
Multiple sclerosis (MS)	rs12147246	TRAF3	14	103265844	A	G	0.3449	0.0993784	0.0169228	0.00446288	4.29e-09		Sleep duration (SD)	Original SNP available	NA	NA	NA	-0.00406716	0.00236975	0.087
Multiple sclerosis (MS)	rs6496663	GABARAPL3	15	90887584	C	A	0.3141	0.100594	0.0181091	0.00436017	2.78e-08		Sleep duration (SD)	Original SNP available	NA	NA	NA	0.001275	0.00247493	0.64
Multiple sclerosis (MS)	rs405343	NA	16	1067832	T	G	0.1789	0.118333	0.0216659	0.00411386	4.72e-08		Sleep duration (SD)	Original SNP available	NA	NA	NA	0.004097	0.00301849	0.19
Multiple sclerosis (MS)	rs6498163	CLEC16A	16	11213951	C	T	0.3688	0.187173	0.0001	0.0163108	4.65e-24		Sleep duration (SD)	Original SNP available	NA	NA	NA	0.00759451	0.00240499	0.0014
Multiple sclerosis (MS)	rs7190580	MIR548H2/ RMI2	16	11403470	A	G	0.2654	0.0980337	0.0179402	0.00374743	4.64e-08		Sleep duration (SD)	Original SNP available	NA	NA	NA	0.00344099	0.0025022	0.18
Multiple sclerosis (MS)	rs3809627	TBX6/ YPEL3/ RP11-455F5.3	16	30103160	C	A	0.5835	0.0969515	0.0175395	0.00456873	3.25e-08		Sleep duration (SD)	Original SNP available	NA	NA	NA	0.00524893	0.00231084	0.027
Multiple sclerosis (MS)	rs12925972	WWOX/ RP11-556H2.4	16	79111297	C	T	0.5328	0.0945826	0.0170812	0.00445369	3.07e-08		Sleep duration (SD)	Original SNP available	NA	NA	NA	-0.00188589	0.00228859	0.4
Multiple sclerosis (MS)	rs35703946	RP11-542M13.2	16	86021505	G	A	0.8628	0.172524	0.02874	0.0070468	1.94e-09		Sleep duration (SD)	Original SNP available	NA	NA	NA	-0.00105739	0.00332544	0.78
Multiple sclerosis (MS)	rs1026916	STAT3	17	40529835	A	G	0.3658	0.129653	0.0174303	0.00779949	1.02e-13		Sleep duration (SD)	Original SNP available	NA	NA	NA	5.97e-05	0.00237202	0.98
Multiple sclerosis (MS)	rs7207542	NPEPPS/ RP11-580I16.2	17	45697549	G	C	0.5229	0.108765	0.0165268	0.00590247	4.67e-11		Sleep duration (SD)	Original SNP available	NA	NA	NA	0.01122	0.00226346	8.2e-07
Multiple sclerosis (MS)	rs2150879	VMP1/ RP11-619I22.1	17	57859210	G	A	0.4433	0.103549	0.0164769	0.00529224	3.29e-10		Sleep duration (SD)	Original SNP available	NA	NA	NA	0.00155148	0.0022746	0.5
Multiple sclerosis (MS)	rs9955954	NA	18	56348044	A	G	0.779	0.110038	0.0194511	0.00416913	1.54e-08		Sleep duration (SD)	rs4940421	rs4940421	11190	0.994227	-0.00736713	0.00267344	0.0075
Multiple sclerosis (MS)	rs1077667	TNFSF14	19	6668972	C	T	0.7714	0.151862	0.0212249	0.00813366	8.37e-13		Sleep duration (SD)	Original SNP available	NA	NA	NA	0.00200106	0.0027781	0.49
Multiple sclerosis (MS)	rs11666263	NA	19	10590684	A	G	0.6909	0.102827	0.0180385	0.00451607	1.2e-08		Sleep duration (SD)	Original SNP available	NA	NA	NA	0.00366245	0.00237746	0.13
Multiple sclerosis (MS)	rs4808760	MPV17L2	19	18301979	C	G	0.7187	0.13456	0.0186122	0.0073212	4.84e-13		Sleep duration (SD)	Original SNP available	NA	NA	NA	-0.00772685	0.00250661	0.002
Multiple sclerosis (MS)	rs1465697	CD37/ CTC-301O7.4	19	49837246	T	C	0.2376	0.124317	0.0187656	0.00559911	3.48e-11		Sleep duration (SD)	Original SNP available	NA	NA	NA	-0.00391427	0.0026264	0.14
Multiple sclerosis (MS)	rs6032662	NA	20	44734310	C	T	0.2575	0.133831	0.0183291	0.00684888	2.85e-13		Sleep duration (SD)	Original SNP available	NA	NA	NA	0.000868897	0.00263585	0.76
Multiple sclerosis (MS)	rs2248461	CYP24A1	20	52792202	G	A	0.6183	0.108142	0.0174165	0.00552003	5.33e-10		Sleep duration (SD)	Original SNP available	NA	NA	NA	0.00109515	0.00234429	0.59
Multiple sclerosis (MS)	rs9610458	MAPK1	22	22205353	T	C	0.5417	0.114221	0.0165102	0.00647786	4.57e-12		Sleep duration (SD)	Original SNP available	NA	NA	NA	0.0101825	0.00227722	9.4e-06
Multiple sclerosis (MS)	rs140522	TYMP/ ODF3B	22	50971266	T	C	0.3201	0.110596	0.017536	0.00532406	2.85e-10		Sleep duration (SD)	Original SNP available	NA	NA	NA	-0.00333966	0.00241189	0.15
Multiple sclerosis (MS)	rs6670198	MMEL1/ FAM213B	1	2520527	T	C	0.667	0.145026	0.0176655	0.00934309	2.03e-16		Short sleep (SS)	Original SNP available	NA	NA	NA	0.00126322	0.000998829	0.2
Multiple sclerosis (MS)	rs35486093	C1orf52/ BCL10	1	85729820	G	A	0.0865	0.179486	0.0280638	0.00509113	1.6e-10		Short sleep (SS)	Original SNP available	NA	NA	NA	-0.00200005	0.00167459	0.23
Multiple sclerosis (MS)	rs35901796	EVI5	1	93253963	A	G	0.2783	0.151521	0.0193063	0.00922241	4.13e-15		Short sleep (SS)	Original SNP available	NA	NA	NA	-0.000341202	0.0010943	0.79
Multiple sclerosis (MS)	rs74449127	NA	1	101290432	A	G	0.7346	0.196964	0.0255778	0.0151271	1.36e-14		Short sleep (SS)	Original SNP available	NA	NA	NA	-0.00060414	0.00104668	0.57
Multiple sclerosis (MS)	rs10801908	CD58	1	117090493	C	T	0.8618	0.21495	0.0264525	0.0110058	3.54e-16		Short sleep (SS)	Original SNP available	NA	NA	NA	-0.00197435	0.00147965	0.19
Multiple sclerosis (MS)	rs478093	PHGDH	1	120255126	G	A	0.6859	0.105138	0.0179039	0.004763	4.3e-09		Short sleep (SS)	Original SNP available	NA	NA	NA	-0.000705549	0.00103149	0.53
Multiple sclerosis (MS)	rs2317231	NA	1	157686337	G	T	0.5328	0.100569	0.0167449	0.00503531	1.9e-09		Short sleep (SS)	Original SNP available	NA	NA	NA	-0.000820648	0.00096718	0.4
Multiple sclerosis (MS)	rs59655222	C1orf106	1	200875897	T	C	0.7266	0.123191	0.0186277	0.00602947	3.76e-11		Short sleep (SS)	Original SNP available	NA	NA	NA	-0.000660424	0.00105393	0.51
Multiple sclerosis (MS)	rs12478539	NA	2	43355324	G	C	0.7366	0.123191	0.0186905	0.00588888	4.37e-11		Short sleep (SS)	Original SNP available	NA	NA	NA	0.000371573	0.00107531	0.72
Multiple sclerosis (MS)	rs1177228	PEX13/ PUS10	2	61242410	G	A	0.7555	0.107418	0.0186591	0.00426286	8.57e-09		Short sleep (SS)	Original SNP available	NA	NA	NA	-0.000254614	0.00107871	0.87
Multiple sclerosis (MS)	rs12622670	NA	2	68646536	T	C	0.5497	0.106789	0.0165294	0.00564566	1.04e-10		Short sleep (SS)	Original SNP available	NA	NA	NA	0.000813925	0.000961168	0.41
Multiple sclerosis (MS)	rs57116599	MERTK	2	112770799	G	A	0.7604	0.120023	0.0201531	0.00524914	2.59e-09		Short sleep (SS)	Original SNP available	NA	NA	NA	0.00147948	0.00115285	0.22
Multiple sclerosis (MS)	rs35540610	SP140	2	231121829	C	T	0.2117	0.135143	0.0193517	0.00609575	2.88e-12		Short sleep (SS)	Original SNP available	NA	NA	NA	0.00100241	0.00113391	0.35
Multiple sclerosis (MS)	rs13327021	NA	3	27783015	T	C	0.3797	0.115186	0.0171219	0.00624993	1.73e-11		Short sleep (SS)	Original SNP available	NA	NA	NA	0.0030963	0.00100454	0.0018
Multiple sclerosis (MS)	rs438613	AC092415.1	3	28072086	C	T	0.4871	0.138021	0.0001	0.0095186	9.43e-17		Short sleep (SS)	Original SNP available	NA	NA	NA	0.00178414	0.00095854	0.06
Multiple sclerosis (MS)	rs4325907	NA	3	101749022	C	T	0.3469	0.099268	0.0168311	0.00446511	3.68e-09		Short sleep (SS)	Original SNP available	NA	NA	NA	0.00326764	0.00100177	0.001
Multiple sclerosis (MS)	rs2681424	CD86	3	121769522	T	C	0.494	0.121155	0.0165779	0.00733822	2.71e-13		Short sleep (SS)	Original SNP available	NA	NA	NA	-0.00145052	0.000960089	0.13
Multiple sclerosis (MS)	rs1014486	IL12A-AS1	3	159691112	C	T	0.4592	0.10508	0.016368	0.00548419	1.36e-10		Short sleep (SS)	Original SNP available	NA	NA	NA	-0.00022953	0.000971237	0.85
Multiple sclerosis (MS)	rs9992763	LEF1	4	109058718	G	T	0.4423	0.0900341	0.0164612	0.0039991	4.51e-08		Short sleep (SS)	Original SNP available	NA	NA	NA	0.000232344	0.000969138	0.81
Multiple sclerosis (MS)	rs10063294	IL7R	5	35877505	G	A	0.4423	0.0990472	0.0162642	0.00483985	1.13e-09		Short sleep (SS)	Original SNP available	NA	NA	NA	0.000313698	0.000960756	0.78
Multiple sclerosis (MS)	rs11749040	NA	5	40396425	A	G	0.1352	0.196745	0.0001	0.0090517	3.54e-17		Short sleep (SS)	Original SNP available	NA	NA	NA	-0.00227132	0.00142454	0.12
Multiple sclerosis (MS)	rs2546890	IL12B/ AC008697.1	5	158759900	A	G	0.4911	0.116983	0.0164181	0.00684031	1.04e-12		Short sleep (SS)	Original SNP available	NA	NA	NA	-0.00117961	0.000958087	0.24
Multiple sclerosis (MS)	rs112112975	ZNRD1-AS1/ HCG4P3/ HLA-J/ NCRNA00171	6	29972083	A	G	0.0149	2.5047	0.0001	0.184166	1.04e-48		Short sleep (SS)	Original SNP available	NA	NA	NA	-0.00305629	0.0037122	0.41
Multiple sclerosis (MS)	rs79647112	TRIM26	6	30177946	C	T	0.9076	0.741985	0.0001	0.0923393	5.92e-40		Short sleep (SS)	Original SNP available	NA	NA	NA	0.00380307	0.00152694	0.012
Multiple sclerosis (MS)	rs9264277	NA	6	31224667	T	C	0.323	0.222144	0.0001	0.0215819	4.24e-32		Short sleep (SS)	rs2844632	rs2844632	3234	0.986424	-0.00233662	0.000995655	0.016
Multiple sclerosis (MS)	rs184227609	HLA-B/ XXbac-BPG248L24.12	6	31326178	A	C	0.963	0.852499	0.0001	0.0517899	5.28e-17		Short sleep (SS)	rs114492969	rs114492969	-38	0.916083	-0.00122853	0.00326409	0.69
Multiple sclerosis (MS)	rs72928038	BACH2	6	90976768	A	G	0.1799	0.160521	0.0247614	0.00760311	9.01e-11		Short sleep (SS)	Original SNP available	NA	NA	NA	0.000283308	0.00124819	0.86
Multiple sclerosis (MS)	rs4896153	LINC00271	6	135833463	T	A	0.365	0.138343	0.0187588	0.00887178	1.65e-13		Short sleep (SS)	rs58761508	rs58761508	2438	1	0.00267714	0.000993609	0.0065
Multiple sclerosis (MS)	rs62420820	NA	6	137438057	A	G	0.2276	0.137237	0.0187504	0.00662197	2.5e-13		Short sleep (SS)	Original SNP available	NA	NA	NA	-0.000365945	0.00112525	0.77
Multiple sclerosis (MS)	rs1738074	TAGAP/ RP1-111C20.4	6	159465977	C	T	0.5666	0.113729	0.0167056	0.00635237	9.91e-12		Short sleep (SS)	Original SNP available	NA	NA	NA	-0.000935493	0.000965884	0.35
Multiple sclerosis (MS)	rs55858457	CHST12	7	2443302	T	G	0.326	0.113057	0.0198345	0.00561695	1.2e-08		Short sleep (SS)	rs6944568	rs6944568	5015	0.920127	0.00272755	0.00103049	0.0086
Multiple sclerosis (MS)	rs116877451	NA	7	50328339	A	G	0.9493	0.463294	0.0844874	0.0206611	4.17e-08		Short sleep (SS)	Original SNP available	NA	NA	NA	-9.21e-05	0.00262957	1
Multiple sclerosis (MS)	rs354033	ZNF767	7	149289464	G	A	0.7396	0.107957	0.0189431	0.00448922	1.21e-08		Short sleep (SS)	Original SNP available	NA	NA	NA	0.000147626	0.00109867	0.87
Multiple sclerosis (MS)	rs28703878	RP11-594N15.2	8	79417222	G	A	0.3201	0.133646	0.0214335	0.00777447	4.51e-10		Short sleep (SS)	Original SNP available	NA	NA	NA	0.00108279	0.00109248	0.32
Multiple sclerosis (MS)	rs6990534	PVT1	8	128814091	G	A	0.669	0.10714	0.018154	0.00508378	3.6e-09		Short sleep (SS)	Original SNP available	NA	NA	NA	-0.000824503	0.0010535	0.46
Multiple sclerosis (MS)	rs7855251	TRIM14	9	100868189	T	C	0.7157	0.110109	0.0200898	0.00493384	4.23e-08		Short sleep (SS)	Original SNP available	NA	NA	NA	0.000381051	0.00111447	0.71
Multiple sclerosis (MS)	rs11256593	RP11-414H17.2	10	6117322	T	C	0.5547	0.186314	0.0001	0.0171486	6.78e-27		Short sleep (SS)	Original SNP available	NA	NA	NA	0.000711223	0.000963795	0.44
Multiple sclerosis (MS)	rs1250551	ZMIZ1	10	81059335	T	G	0.3111	0.115748	0.0173687	0.00574262	2.66e-11		Short sleep (SS)	Original SNP available	NA	NA	NA	-0.00162303	0.000994182	0.1
Multiple sclerosis (MS)	rs1112718	NA	10	94479107	A	G	0.6074	0.10562	0.0166876	0.00532049	2.46e-10		Short sleep (SS)	Original SNP available	NA	NA	NA	-0.000431936	0.000975922	0.65
Multiple sclerosis (MS)	rs56232455	IFITM3/ RP11-326C3.11/ RP11-326C3.10/ RP11-326C3.14/ RP11-326C3.13	11	321235	A	G	0.443	0.15841	0.0281246	0.0123838	1.78e-08		Short sleep (SS)	rs6421983	rs6421983	-841	0.936948	0.000979178	0.000973991	0.31
Multiple sclerosis (MS)	rs4939490	NA	11	60793651	G	C	0.4095	0.136627	0.0174085	0.00902764	4.25e-15		Short sleep (SS)	Original SNP available	NA	NA	NA	-0.000570949	0.000981922	0.55
Multiple sclerosis (MS)	rs12365699	NA	11	118743286	G	A	0.835	0.143754	0.0228493	0.0056943	3.15e-10		Short sleep (SS)	Original SNP available	NA	NA	NA	-0.00109083	0.00128964	0.43
Multiple sclerosis (MS)	rs1800693	PLEKHG6/ TNFRSF1A	12	6440009	C	T	0.4254	0.126925	0.0170628	0.00787563	1.02e-13		Short sleep (SS)	Original SNP available	NA	NA	NA	0.00149293	0.000977329	0.14
Multiple sclerosis (MS)	rs7977720	CLECL1/ RP11-75L1.1	12	9866349	T	C	0.4672	0.102033	0.0163108	0.00518294	3.96e-10		Short sleep (SS)	Original SNP available	NA	NA	NA	-0.000287618	0.0009608	0.74
Multiple sclerosis (MS)	rs701006	OS9/ RP11-571M6.7	12	58106836	G	A	0.6074	0.113864	0.0168357	0.00618344	1.35e-11		Short sleep (SS)	Original SNP available	NA	NA	NA	-0.0012826	0.00097546	0.18
Multiple sclerosis (MS)	rs7975763	PITPNM2	12	123604053	T	C	0.2157	0.121038	0.0209676	0.00495688	7.8e-09		Short sleep (SS)	Original SNP available	NA	NA	NA	-0.00532865	0.00119248	1.1e-05
Multiple sclerosis (MS)	rs9591325	DLEU1	13	50811220	T	C	0.9453	0.212366	0.0339891	0.00466397	4.16e-10		Short sleep (SS)	Original SNP available	NA	NA	NA	0.000330783	0.00191304	0.84
Multiple sclerosis (MS)	rs12434551	ZFP36L1	14	69253364	A	T	0.5348	0.103909	0.0162992	0.00537244	1.83e-10		Short sleep (SS)	Original SNP available	NA	NA	NA	0.000276133	0.000960736	0.81
Multiple sclerosis (MS)	rs34695601	BATF	14	76014298	T	C	0.7505	0.109482	0.0197905	0.00448887	3.17e-08		Short sleep (SS)	Original SNP available	NA	NA	NA	-0.000157244	0.00110592	0.85
Multiple sclerosis (MS)	rs116899835	LINC01146	14	88523488	C	T	0.9503	0.298177	0.0424261	0.00839837	2.09e-12		Short sleep (SS)	Original SNP available	NA	NA	NA	0.00300692	0.00220035	0.16
Multiple sclerosis (MS)	rs12147246	TRAF3	14	103265844	A	G	0.3449	0.0993784	0.0169228	0.00446288	4.29e-09		Short sleep (SS)	Original SNP available	NA	NA	NA	0.00261431	0.00100428	0.0089
Multiple sclerosis (MS)	rs6496663	GABARAPL3	15	90887584	C	A	0.3141	0.100594	0.0181091	0.00436017	2.78e-08		Short sleep (SS)	Original SNP available	NA	NA	NA	-0.000741273	0.00104854	0.49
Multiple sclerosis (MS)	rs405343	NA	16	1067832	T	G	0.1789	0.118333	0.0216659	0.00411386	4.72e-08		Short sleep (SS)	Original SNP available	NA	NA	NA	-0.000132341	0.00127885	0.93
Multiple sclerosis (MS)	rs6498163	CLEC16A	16	11213951	C	T	0.3688	0.187173	0.0001	0.0163108	4.65e-24		Short sleep (SS)	Original SNP available	NA	NA	NA	-0.00124667	0.00101899	0.22
Multiple sclerosis (MS)	rs7190580	MIR548H2/ RMI2	16	11403470	A	G	0.2654	0.0980337	0.0179402	0.00374743	4.64e-08		Short sleep (SS)	Original SNP available	NA	NA	NA	-0.00175172	0.00105977	0.11
Multiple sclerosis (MS)	rs3809627	TBX6/ YPEL3/ RP11-455F5.3	16	30103160	C	A	0.5835	0.0969515	0.0175395	0.00456873	3.25e-08		Short sleep (SS)	Original SNP available	NA	NA	NA	-0.00169898	0.000978861	0.08
Multiple sclerosis (MS)	rs12925972	WWOX/ RP11-556H2.4	16	79111297	C	T	0.5328	0.0945826	0.0170812	0.00445369	3.07e-08		Short sleep (SS)	Original SNP available	NA	NA	NA	0.000890462	0.000969562	0.32
Multiple sclerosis (MS)	rs35703946	RP11-542M13.2	16	86021505	G	A	0.8628	0.172524	0.02874	0.0070468	1.94e-09		Short sleep (SS)	Original SNP available	NA	NA	NA	0.0012002	0.00140878	0.39
Multiple sclerosis (MS)	rs1026916	STAT3	17	40529835	A	G	0.3658	0.129653	0.0174303	0.00779949	1.02e-13		Short sleep (SS)	Original SNP available	NA	NA	NA	-3.73e-05	0.00100507	0.99
Multiple sclerosis (MS)	rs7207542	NPEPPS/ RP11-580I16.2	17	45697549	G	C	0.5229	0.108765	0.0165268	0.00590247	4.67e-11		Short sleep (SS)	Original SNP available	NA	NA	NA	-0.00424548	0.000958849	9.8e-06
Multiple sclerosis (MS)	rs2150879	VMP1/ RP11-619I22.1	17	57859210	G	A	0.4433	0.103549	0.0164769	0.00529224	3.29e-10		Short sleep (SS)	Original SNP available	NA	NA	NA	-0.000250485	0.000963689	0.79
Multiple sclerosis (MS)	rs9955954	NA	18	56348044	A	G	0.779	0.110038	0.0194511	0.00416913	1.54e-08		Short sleep (SS)	rs4940421	rs4940421	11190	0.994227	0.00203671	0.0011325	0.076
Multiple sclerosis (MS)	rs1077667	TNFSF14	19	6668972	C	T	0.7714	0.151862	0.0212249	0.00813366	8.37e-13		Short sleep (SS)	Original SNP available	NA	NA	NA	0.000299095	0.00117612	0.76
Multiple sclerosis (MS)	rs11666263	NA	19	10590684	A	G	0.6909	0.102827	0.0180385	0.00451607	1.2e-08		Short sleep (SS)	Original SNP available	NA	NA	NA	-0.000712364	0.00100708	0.49
Multiple sclerosis (MS)	rs4808760	MPV17L2	19	18301979	C	G	0.7187	0.13456	0.0186122	0.0073212	4.84e-13		Short sleep (SS)	Original SNP available	NA	NA	NA	0.00104788	0.00106245	0.31
Multiple sclerosis (MS)	rs1465697	CD37/ CTC-301O7.4	19	49837246	T	C	0.2376	0.124317	0.0187656	0.00559911	3.48e-11		Short sleep (SS)	Original SNP available	NA	NA	NA	0.00131997	0.00111209	0.23
Multiple sclerosis (MS)	rs6032662	NA	20	44734310	C	T	0.2575	0.133831	0.0183291	0.00684888	2.85e-13		Short sleep (SS)	Original SNP available	NA	NA	NA	0.000430318	0.00111646	0.71
Multiple sclerosis (MS)	rs2248461	CYP24A1	20	52792202	G	A	0.6183	0.108142	0.0174165	0.00552003	5.33e-10		Short sleep (SS)	Original SNP available	NA	NA	NA	-0.000408244	0.000992722	0.69
Multiple sclerosis (MS)	rs9610458	MAPK1	22	22205353	T	C	0.5417	0.114221	0.0165102	0.00647786	4.57e-12		Short sleep (SS)	Original SNP available	NA	NA	NA	-0.00435317	0.000964581	6.3e-06
Multiple sclerosis (MS)	rs140522	TYMP/ ODF3B	22	50971266	T	C	0.3201	0.110596	0.017536	0.00532406	2.85e-10		Short sleep (SS)	Original SNP available	NA	NA	NA	0.0014509	0.00102168	0.15
Multiple sclerosis (MS)	rs6670198	MMEL1/ FAM213B	1	2520527	T	C	0.667	0.145026	0.0176655	0.00934309	2.03e-16		Long sleep (LS)	Original SNP available	NA	NA	NA	0.000247979	0.000756952	0.71
Multiple sclerosis (MS)	rs35486093	C1orf52/ BCL10	1	85729820	G	A	0.0865	0.179486	0.0280638	0.00509113	1.6e-10		Long sleep (LS)	Original SNP available	NA	NA	NA	-0.000507202	0.00126647	0.68
Multiple sclerosis (MS)	rs35901796	EVI5	1	93253963	A	G	0.2783	0.151521	0.0193063	0.00922241	4.13e-15		Long sleep (LS)	Original SNP available	NA	NA	NA	0.000724867	0.000827932	0.38
Multiple sclerosis (MS)	rs74449127	NA	1	101290432	A	G	0.7346	0.196964	0.0255778	0.0151271	1.36e-14		Long sleep (LS)	Original SNP available	NA	NA	NA	-0.000818783	0.000792949	0.31
Multiple sclerosis (MS)	rs10801908	CD58	1	117090493	C	T	0.8618	0.21495	0.0264525	0.0110058	3.54e-16		Long sleep (LS)	Original SNP available	NA	NA	NA	-0.000251587	0.00112214	0.82
Multiple sclerosis (MS)	rs478093	PHGDH	1	120255126	G	A	0.6859	0.105138	0.0179039	0.004763	4.3e-09		Long sleep (LS)	Original SNP available	NA	NA	NA	0.000373334	0.000781358	0.65
Multiple sclerosis (MS)	rs2317231	NA	1	157686337	G	T	0.5328	0.100569	0.0167449	0.00503531	1.9e-09		Long sleep (LS)	Original SNP available	NA	NA	NA	-0.000590031	0.000732685	0.42
Multiple sclerosis (MS)	rs59655222	C1orf106	1	200875897	T	C	0.7266	0.123191	0.0186277	0.00602947	3.76e-11		Long sleep (LS)	Original SNP available	NA	NA	NA	-0.000732773	0.00079761	0.37
Multiple sclerosis (MS)	rs12478539	NA	2	43355324	G	C	0.7366	0.123191	0.0186905	0.00588888	4.37e-11		Long sleep (LS)	Original SNP available	NA	NA	NA	-0.001654	0.000813183	0.041
Multiple sclerosis (MS)	rs1177228	PEX13/ PUS10	2	61242410	G	A	0.7555	0.107418	0.0186591	0.00426286	8.57e-09		Long sleep (LS)	Original SNP available	NA	NA	NA	-0.00154942	0.000816626	0.058
Multiple sclerosis (MS)	rs12622670	NA	2	68646536	T	C	0.5497	0.106789	0.0165294	0.00564566	1.04e-10		Long sleep (LS)	Original SNP available	NA	NA	NA	-0.000517047	0.000727411	0.48
Multiple sclerosis (MS)	rs57116599	MERTK	2	112770799	G	A	0.7604	0.120023	0.0201531	0.00524914	2.59e-09		Long sleep (LS)	Original SNP available	NA	NA	NA	-0.000777011	0.000873547	0.38
Multiple sclerosis (MS)	rs35540610	SP140	2	231121829	C	T	0.2117	0.135143	0.0193517	0.00609575	2.88e-12		Long sleep (LS)	Original SNP available	NA	NA	NA	0.000897771	0.000858643	0.31
Multiple sclerosis (MS)	rs13327021	NA	3	27783015	T	C	0.3797	0.115186	0.0171219	0.00624993	1.73e-11		Long sleep (LS)	Original SNP available	NA	NA	NA	8.01e-06	0.00076129	1
Multiple sclerosis (MS)	rs438613	AC092415.1	3	28072086	C	T	0.4871	0.138021	0.0001	0.0095186	9.43e-17		Long sleep (LS)	Original SNP available	NA	NA	NA	-5.53e-05	0.000725985	0.92
Multiple sclerosis (MS)	rs4325907	NA	3	101749022	C	T	0.3469	0.099268	0.0168311	0.00446511	3.68e-09		Long sleep (LS)	Original SNP available	NA	NA	NA	0.000240196	0.000758745	0.75
Multiple sclerosis (MS)	rs2681424	CD86	3	121769522	T	C	0.494	0.121155	0.0165779	0.00733822	2.71e-13		Long sleep (LS)	Original SNP available	NA	NA	NA	-0.000394208	0.000727116	0.56
Multiple sclerosis (MS)	rs1014486	IL12A-AS1	3	159691112	C	T	0.4592	0.10508	0.016368	0.00548419	1.36e-10		Long sleep (LS)	Original SNP available	NA	NA	NA	0.000872262	0.000736054	0.24
Multiple sclerosis (MS)	rs9992763	LEF1	4	109058718	G	T	0.4423	0.0900341	0.0164612	0.0039991	4.51e-08		Long sleep (LS)	Original SNP available	NA	NA	NA	0.00157493	0.000733884	0.03
Multiple sclerosis (MS)	rs10063294	IL7R	5	35877505	G	A	0.4423	0.0990472	0.0162642	0.00483985	1.13e-09		Long sleep (LS)	Original SNP available	NA	NA	NA	0.000514647	0.000728312	0.47
Multiple sclerosis (MS)	rs11749040	NA	5	40396425	A	G	0.1352	0.196745	0.0001	0.0090517	3.54e-17		Long sleep (LS)	Original SNP available	NA	NA	NA	0.000550065	0.00107809	0.6
Multiple sclerosis (MS)	rs2546890	IL12B/ AC008697.1	5	158759900	A	G	0.4911	0.116983	0.0164181	0.00684031	1.04e-12		Long sleep (LS)	Original SNP available	NA	NA	NA	0.000914888	0.000725284	0.21
Multiple sclerosis (MS)	rs112112975	ZNRD1-AS1/ HCG4P3/ HLA-J/ NCRNA00171	6	29972083	A	G	0.0149	2.5047	0.0001	0.184166	1.04e-48		Long sleep (LS)	Original SNP available	NA	NA	NA	0.00388375	0.00279823	0.17
Multiple sclerosis (MS)	rs79647112	TRIM26	6	30177946	C	T	0.9076	0.741985	0.0001	0.0923393	5.92e-40		Long sleep (LS)	Original SNP available	NA	NA	NA	0.000967451	0.00115452	0.41
Multiple sclerosis (MS)	rs9264277	NA	6	31224667	T	C	0.323	0.222144	0.0001	0.0215819	4.24e-32		Long sleep (LS)	rs2844632	rs2844632	3234	0.986424	-0.000426474	0.00075374	0.56
Multiple sclerosis (MS)	rs184227609	HLA-B/ XXbac-BPG248L24.12	6	31326178	A	C	0.963	0.852499	0.0001	0.0517899	5.28e-17		Long sleep (LS)	rs114492969	rs114492969	-38	0.916083	0.00209895	0.0024756	0.41
Multiple sclerosis (MS)	rs72928038	BACH2	6	90976768	A	G	0.1799	0.160521	0.0247614	0.00760311	9.01e-11		Long sleep (LS)	Original SNP available	NA	NA	NA	-0.000277046	0.00094423	0.78
Multiple sclerosis (MS)	rs4896153	LINC00271	6	135833463	T	A	0.365	0.138343	0.0187588	0.00887178	1.65e-13		Long sleep (LS)	rs58761508	rs58761508	2438	1	0.000369871	0.000752178	0.62
Multiple sclerosis (MS)	rs62420820	NA	6	137438057	A	G	0.2276	0.137237	0.0187504	0.00662197	2.5e-13		Long sleep (LS)	Original SNP available	NA	NA	NA	0.000214361	0.00085155	0.79
Multiple sclerosis (MS)	rs1738074	TAGAP/ RP1-111C20.4	6	159465977	C	T	0.5666	0.113729	0.0167056	0.00635237	9.91e-12		Long sleep (LS)	Original SNP available	NA	NA	NA	-0.000994144	0.000731014	0.17
Multiple sclerosis (MS)	rs55858457	CHST12	7	2443302	T	G	0.326	0.113057	0.0198345	0.00561695	1.2e-08		Long sleep (LS)	rs6944568	rs6944568	5015	0.920127	0.00131467	0.000780522	0.09
Multiple sclerosis (MS)	rs116877451	NA	7	50328339	A	G	0.9493	0.463294	0.0844874	0.0206611	4.17e-08		Long sleep (LS)	Original SNP available	NA	NA	NA	0.000513702	0.00199023	0.79
Multiple sclerosis (MS)	rs354033	ZNF767	7	149289464	G	A	0.7396	0.107957	0.0189431	0.00448922	1.21e-08		Long sleep (LS)	Original SNP available	NA	NA	NA	0.000896257	0.000832026	0.28
Multiple sclerosis (MS)	rs28703878	RP11-594N15.2	8	79417222	G	A	0.3201	0.133646	0.0214335	0.00777447	4.51e-10		Long sleep (LS)	Original SNP available	NA	NA	NA	2.29e-05	0.000827406	0.99
Multiple sclerosis (MS)	rs6990534	PVT1	8	128814091	G	A	0.669	0.10714	0.018154	0.00508378	3.6e-09		Long sleep (LS)	Original SNP available	NA	NA	NA	0.00140569	0.000797975	0.081
Multiple sclerosis (MS)	rs7855251	TRIM14	9	100868189	T	C	0.7157	0.110109	0.0200898	0.00493384	4.23e-08		Long sleep (LS)	Original SNP available	NA	NA	NA	0.00141028	0.000844713	0.095
Multiple sclerosis (MS)	rs11256593	RP11-414H17.2	10	6117322	T	C	0.5547	0.186314	0.0001	0.0171486	6.78e-27		Long sleep (LS)	Original SNP available	NA	NA	NA	0.000841438	0.000729736	0.24
Multiple sclerosis (MS)	rs1250551	ZMIZ1	10	81059335	T	G	0.3111	0.115748	0.0173687	0.00574262	2.66e-11		Long sleep (LS)	Original SNP available	NA	NA	NA	0.00152941	0.000752776	0.043
Multiple sclerosis (MS)	rs1112718	NA	10	94479107	A	G	0.6074	0.10562	0.0166876	0.00532049	2.46e-10		Long sleep (LS)	Original SNP available	NA	NA	NA	5.2e-05	0.000739074	0.94
Multiple sclerosis (MS)	rs56232455	IFITM3/ RP11-326C3.11/ RP11-326C3.10/ RP11-326C3.14/ RP11-326C3.13	11	321235	A	G	0.443	0.15841	0.0281246	0.0123838	1.78e-08		Long sleep (LS)	rs6421983	rs6421983	-841	0.936948	0.000867038	0.000737373	0.24
Multiple sclerosis (MS)	rs4939490	NA	11	60793651	G	C	0.4095	0.136627	0.0174085	0.00902764	4.25e-15		Long sleep (LS)	Original SNP available	NA	NA	NA	-0.000636497	0.000743498	0.39
Multiple sclerosis (MS)	rs12365699	NA	11	118743286	G	A	0.835	0.143754	0.0228493	0.0056943	3.15e-10		Long sleep (LS)	Original SNP available	NA	NA	NA	-0.00110183	0.000976721	0.27
Multiple sclerosis (MS)	rs1800693	PLEKHG6/ TNFRSF1A	12	6440009	C	T	0.4254	0.126925	0.0170628	0.00787563	1.02e-13		Long sleep (LS)	Original SNP available	NA	NA	NA	0.00103013	0.000740305	0.16
Multiple sclerosis (MS)	rs7977720	CLECL1/ RP11-75L1.1	12	9866349	T	C	0.4672	0.102033	0.0163108	0.00518294	3.96e-10		Long sleep (LS)	Original SNP available	NA	NA	NA	0.000767187	0.000727498	0.29
Multiple sclerosis (MS)	rs701006	OS9/ RP11-571M6.7	12	58106836	G	A	0.6074	0.113864	0.0168357	0.00618344	1.35e-11		Long sleep (LS)	Original SNP available	NA	NA	NA	0.00075065	0.000738783	0.32
Multiple sclerosis (MS)	rs7975763	PITPNM2	12	123604053	T	C	0.2157	0.121038	0.0209676	0.00495688	7.8e-09		Long sleep (LS)	Original SNP available	NA	NA	NA	0.00043212	0.000901799	0.63
Multiple sclerosis (MS)	rs9591325	DLEU1	13	50811220	T	C	0.9453	0.212366	0.0339891	0.00466397	4.16e-10		Long sleep (LS)	Original SNP available	NA	NA	NA	0.00269831	0.00144994	0.063
Multiple sclerosis (MS)	rs12434551	ZFP36L1	14	69253364	A	T	0.5348	0.103909	0.0162992	0.00537244	1.83e-10		Long sleep (LS)	Original SNP available	NA	NA	NA	-0.000378407	0.000727339	0.6
Multiple sclerosis (MS)	rs34695601	BATF	14	76014298	T	C	0.7505	0.109482	0.0197905	0.00448887	3.17e-08		Long sleep (LS)	Original SNP available	NA	NA	NA	0.00050595	0.000836834	0.55
Multiple sclerosis (MS)	rs116899835	LINC01146	14	88523488	C	T	0.9503	0.298177	0.0424261	0.00839837	2.09e-12		Long sleep (LS)	Original SNP available	NA	NA	NA	0.00218502	0.0016633	0.19
Multiple sclerosis (MS)	rs12147246	TRAF3	14	103265844	A	G	0.3449	0.0993784	0.0169228	0.00446288	4.29e-09		Long sleep (LS)	Original SNP available	NA	NA	NA	0.000585083	0.000759633	0.44
Multiple sclerosis (MS)	rs6496663	GABARAPL3	15	90887584	C	A	0.3141	0.100594	0.0181091	0.00436017	2.78e-08		Long sleep (LS)	Original SNP available	NA	NA	NA	0.000244117	0.000793162	0.74
Multiple sclerosis (MS)	rs405343	NA	16	1067832	T	G	0.1789	0.118333	0.0216659	0.00411386	4.72e-08		Long sleep (LS)	Original SNP available	NA	NA	NA	0.00153823	0.000968193	0.12
Multiple sclerosis (MS)	rs6498163	CLEC16A	16	11213951	C	T	0.3688	0.187173	0.0001	0.0163108	4.65e-24		Long sleep (LS)	Original SNP available	NA	NA	NA	0.00137438	0.000770463	0.071
Multiple sclerosis (MS)	rs7190580	MIR548H2/ RMI2	16	11403470	A	G	0.2654	0.0980337	0.0179402	0.00374743	4.64e-08		Long sleep (LS)	Original SNP available	NA	NA	NA	-0.000185303	0.000802412	0.81
Multiple sclerosis (MS)	rs3809627	TBX6/ YPEL3/ RP11-455F5.3	16	30103160	C	A	0.5835	0.0969515	0.0175395	0.00456873	3.25e-08		Long sleep (LS)	Original SNP available	NA	NA	NA	0.000264171	0.000740785	0.73
Multiple sclerosis (MS)	rs12925972	WWOX/ RP11-556H2.4	16	79111297	C	T	0.5328	0.0945826	0.0170812	0.00445369	3.07e-08		Long sleep (LS)	Original SNP available	NA	NA	NA	-0.000938632	0.000733163	0.21
Multiple sclerosis (MS)	rs35703946	RP11-542M13.2	16	86021505	G	A	0.8628	0.172524	0.02874	0.0070468	1.94e-09		Long sleep (LS)	Original SNP available	NA	NA	NA	-0.000207211	0.00106497	0.83
Multiple sclerosis (MS)	rs1026916	STAT3	17	40529835	A	G	0.3658	0.129653	0.0174303	0.00779949	1.02e-13		Long sleep (LS)	Original SNP available	NA	NA	NA	0.00104153	0.00076027	0.17
Multiple sclerosis (MS)	rs7207542	NPEPPS/ RP11-580I16.2	17	45697549	G	C	0.5229	0.108765	0.0165268	0.00590247	4.67e-11		Long sleep (LS)	Original SNP available	NA	NA	NA	0.00114751	0.000726422	0.12
Multiple sclerosis (MS)	rs2150879	VMP1/ RP11-619I22.1	17	57859210	G	A	0.4433	0.103549	0.0164769	0.00529224	3.29e-10		Long sleep (LS)	Original SNP available	NA	NA	NA	9.38e-05	0.000729033	0.88
Multiple sclerosis (MS)	rs9955954	NA	18	56348044	A	G	0.779	0.110038	0.0194511	0.00416913	1.54e-08		Long sleep (LS)	rs4940421	rs4940421	11190	0.994227	-0.00032605	0.000856833	0.7
Multiple sclerosis (MS)	rs1077667	TNFSF14	19	6668972	C	T	0.7714	0.151862	0.0212249	0.00813366	8.37e-13		Long sleep (LS)	Original SNP available	NA	NA	NA	0.00116197	0.000890734	0.2
Multiple sclerosis (MS)	rs11666263	NA	19	10590684	A	G	0.6909	0.102827	0.0180385	0.00451607	1.2e-08		Long sleep (LS)	Original SNP available	NA	NA	NA	0.000986837	0.000761779	0.19
Multiple sclerosis (MS)	rs4808760	MPV17L2	19	18301979	C	G	0.7187	0.13456	0.0186122	0.0073212	4.84e-13		Long sleep (LS)	Original SNP available	NA	NA	NA	-0.00214985	0.000802942	0.0077
Multiple sclerosis (MS)	rs1465697	CD37/ CTC-301O7.4	19	49837246	T	C	0.2376	0.124317	0.0187656	0.00559911	3.48e-11		Long sleep (LS)	Original SNP available	NA	NA	NA	-0.000335442	0.000841782	0.71
Multiple sclerosis (MS)	rs6032662	NA	20	44734310	C	T	0.2575	0.133831	0.0183291	0.00684888	2.85e-13		Long sleep (LS)	Original SNP available	NA	NA	NA	0.000806915	0.000845428	0.34
Multiple sclerosis (MS)	rs2248461	CYP24A1	20	52792202	G	A	0.6183	0.108142	0.0174165	0.00552003	5.33e-10		Long sleep (LS)	Original SNP available	NA	NA	NA	0.00089819	0.000752198	0.23
Multiple sclerosis (MS)	rs9610458	MAPK1	22	22205353	T	C	0.5417	0.114221	0.0165102	0.00647786	4.57e-12		Long sleep (LS)	Original SNP available	NA	NA	NA	0.000296491	0.00072975	0.68
Multiple sclerosis (MS)	rs140522	TYMP/ ODF3B	22	50971266	T	C	0.3201	0.110596	0.017536	0.00532406	2.85e-10		Long sleep (LS)	Original SNP available	NA	NA	NA	-0.000134555	0.000773533	0.87
Multiple sclerosis (MS)	rs6670198	MMEL1/ FAM213B	1	2520527	T	C	0.667	0.145026	0.0176655	0.00934309	2.03e-16		Chronotype (CHR)	Original SNP available	NA	NA	NA	-0.00634371	0.00279803	0.022
Multiple sclerosis (MS)	rs35486093	C1orf52/ BCL10	1	85729820	G	A	0.0865	0.179486	0.0280638	0.00509113	1.6e-10		Chronotype (CHR)	Original SNP available	NA	NA	NA	-0.00595223	0.00468901	0.19
Multiple sclerosis (MS)	rs35901796	EVI5	1	93253963	A	G	0.2783	0.151521	0.0193063	0.00922241	4.13e-15		Chronotype (CHR)	Original SNP available	NA	NA	NA	0.0108574	0.00306347	0.00043
Multiple sclerosis (MS)	rs74449127	NA	1	101290432	A	G	0.7346	0.196964	0.0255778	0.0151271	1.36e-14		Chronotype (CHR)	Original SNP available	NA	NA	NA	-0.00334553	0.00293178	0.25
Multiple sclerosis (MS)	rs10801908	CD58	1	117090493	C	T	0.8618	0.21495	0.0264525	0.0110058	3.54e-16		Chronotype (CHR)	Original SNP available	NA	NA	NA	0.0102488	0.00414522	0.02
Multiple sclerosis (MS)	rs478093	PHGDH	1	120255126	G	A	0.6859	0.105138	0.0179039	0.004763	4.3e-09		Chronotype (CHR)	Original SNP available	NA	NA	NA	-0.00021041	0.00288818	0.91
Multiple sclerosis (MS)	rs2317231	NA	1	157686337	G	T	0.5328	0.100569	0.0167449	0.00503531	1.9e-09		Chronotype (CHR)	Original SNP available	NA	NA	NA	0.00485663	0.00270807	0.096
Multiple sclerosis (MS)	rs59655222	C1orf106	1	200875897	T	C	0.7266	0.123191	0.0186277	0.00602947	3.76e-11		Chronotype (CHR)	Original SNP available	NA	NA	NA	0.00176033	0.00294973	0.53
Multiple sclerosis (MS)	rs12478539	NA	2	43355324	G	C	0.7366	0.123191	0.0186905	0.00588888	4.37e-11		Chronotype (CHR)	Original SNP available	NA	NA	NA	0.00329833	0.00300874	0.2
Multiple sclerosis (MS)	rs1177228	PEX13/ PUS10	2	61242410	G	A	0.7555	0.107418	0.0186591	0.00426286	8.57e-09		Chronotype (CHR)	Original SNP available	NA	NA	NA	0.00416637	0.00302004	0.18
Multiple sclerosis (MS)	rs12622670	NA	2	68646536	T	C	0.5497	0.106789	0.0165294	0.00564566	1.04e-10		Chronotype (CHR)	Original SNP available	NA	NA	NA	-0.000228832	0.00269135	0.88
Multiple sclerosis (MS)	rs57116599	MERTK	2	112770799	G	A	0.7604	0.120023	0.0201531	0.00524914	2.59e-09		Chronotype (CHR)	Original SNP available	NA	NA	NA	0.00753994	0.00322417	0.018
Multiple sclerosis (MS)	rs35540610	SP140	2	231121829	C	T	0.2117	0.135143	0.0193517	0.00609575	2.88e-12		Chronotype (CHR)	Original SNP available	NA	NA	NA	0.00136539	0.00317466	0.69
Multiple sclerosis (MS)	rs13327021	NA	3	27783015	T	C	0.3797	0.115186	0.0171219	0.00624993	1.73e-11		Chronotype (CHR)	Original SNP available	NA	NA	NA	0.00694444	0.00281309	0.012
Multiple sclerosis (MS)	rs438613	AC092415.1	3	28072086	C	T	0.4871	0.138021	0.0001	0.0095186	9.43e-17		Chronotype (CHR)	Original SNP available	NA	NA	NA	-0.00177196	0.00268591	0.47
Multiple sclerosis (MS)	rs4325907	NA	3	101749022	C	T	0.3469	0.099268	0.0168311	0.00446511	3.68e-09		Chronotype (CHR)	Original SNP available	NA	NA	NA	0.00654497	0.00280369	0.018
Multiple sclerosis (MS)	rs2681424	CD86	3	121769522	T	C	0.494	0.121155	0.0165779	0.00733822	2.71e-13		Chronotype (CHR)	Original SNP available	NA	NA	NA	-0.00102703	0.00268974	0.72
Multiple sclerosis (MS)	rs1014486	IL12A-AS1	3	159691112	C	T	0.4592	0.10508	0.016368	0.00548419	1.36e-10		Chronotype (CHR)	Original SNP available	NA	NA	NA	0.00361836	0.00272151	0.25
Multiple sclerosis (MS)	rs9992763	LEF1	4	109058718	G	T	0.4423	0.0900341	0.0164612	0.0039991	4.51e-08		Chronotype (CHR)	Original SNP available	NA	NA	NA	-0.00108113	0.00271529	0.6
Multiple sclerosis (MS)	rs10063294	IL7R	5	35877505	G	A	0.4423	0.0990472	0.0162642	0.00483985	1.13e-09		Chronotype (CHR)	Original SNP available	NA	NA	NA	0.00397948	0.00269267	0.14
Multiple sclerosis (MS)	rs11749040	NA	5	40396425	A	G	0.1352	0.196745	0.0001	0.0090517	3.54e-17		Chronotype (CHR)	Original SNP available	NA	NA	NA	-0.00564431	0.0039946	0.18
Multiple sclerosis (MS)	rs2546890	IL12B/ AC008697.1	5	158759900	A	G	0.4911	0.116983	0.0164181	0.00684031	1.04e-12		Chronotype (CHR)	Original SNP available	NA	NA	NA	0.000979395	0.00268464	0.72
Multiple sclerosis (MS)	rs112112975	ZNRD1-AS1/ HCG4P3/ HLA-J/ NCRNA00171	6	29972083	A	G	0.0149	2.5047	0.0001	0.184166	1.04e-48		Chronotype (CHR)	Original SNP available	NA	NA	NA	-0.00141816	0.010374	0.86
Multiple sclerosis (MS)	rs79647112	TRIM26	6	30177946	C	T	0.9076	0.741985	0.0001	0.0923393	5.92e-40		Chronotype (CHR)	Original SNP available	NA	NA	NA	0.00404826	0.00427964	0.33
Multiple sclerosis (MS)	rs9264277	NA	6	31224667	T	C	0.323	0.222144	0.0001	0.0215819	4.24e-32		Chronotype (CHR)	rs2844632	rs2844632	3234	0.986424	8.2e-05	0.00278644	0.97
Multiple sclerosis (MS)	rs184227609	HLA-B/ XXbac-BPG248L24.12	6	31326178	A	C	0.963	0.852499	0.0001	0.0517899	5.28e-17		Chronotype (CHR)	rs114492969	rs114492969	-38	0.916083	0.0091628	0.00915822	0.32
Multiple sclerosis (MS)	rs72928038	BACH2	6	90976768	A	G	0.1799	0.160521	0.0247614	0.00760311	9.01e-11		Chronotype (CHR)	Original SNP available	NA	NA	NA	-0.00165976	0.00349726	0.62
Multiple sclerosis (MS)	rs4896153	LINC00271	6	135833463	T	A	0.365	0.138343	0.0187588	0.00887178	1.65e-13		Chronotype (CHR)	rs58761508	rs58761508	2438	1	0.00044123	0.00278424	0.94
Multiple sclerosis (MS)	rs62420820	NA	6	137438057	A	G	0.2276	0.137237	0.0187504	0.00662197	2.5e-13		Chronotype (CHR)	Original SNP available	NA	NA	NA	0.00211296	0.003153	0.54
Multiple sclerosis (MS)	rs1738074	TAGAP/ RP1-111C20.4	6	159465977	C	T	0.5666	0.113729	0.0167056	0.00635237	9.91e-12		Chronotype (CHR)	Original SNP available	NA	NA	NA	0.00179327	0.00270402	0.48
Multiple sclerosis (MS)	rs55858457	CHST12	7	2443302	T	G	0.326	0.113057	0.0198345	0.00561695	1.2e-08		Chronotype (CHR)	rs6944568	rs6944568	5015	0.920127	0.00438376	0.00288772	0.11
Multiple sclerosis (MS)	rs116877451	NA	7	50328339	A	G	0.9493	0.463294	0.0844874	0.0206611	4.17e-08		Chronotype (CHR)	Original SNP available	NA	NA	NA	-0.00735608	0.007367	0.27
Multiple sclerosis (MS)	rs354033	ZNF767	7	149289464	G	A	0.7396	0.107957	0.0189431	0.00448922	1.21e-08		Chronotype (CHR)	Original SNP available	NA	NA	NA	0.0104172	0.0030778	0.0011
Multiple sclerosis (MS)	rs28703878	RP11-594N15.2	8	79417222	G	A	0.3201	0.133646	0.0214335	0.00777447	4.51e-10		Chronotype (CHR)	Original SNP available	NA	NA	NA	-0.00182451	0.00306236	0.62
Multiple sclerosis (MS)	rs6990534	PVT1	8	128814091	G	A	0.669	0.10714	0.018154	0.00508378	3.6e-09		Chronotype (CHR)	Original SNP available	NA	NA	NA	0.0028716	0.00295258	0.28
Multiple sclerosis (MS)	rs7855251	TRIM14	9	100868189	T	C	0.7157	0.110109	0.0200898	0.00493384	4.23e-08		Chronotype (CHR)	Original SNP available	NA	NA	NA	0.00474255	0.00312435	0.15
Multiple sclerosis (MS)	rs11256593	RP11-414H17.2	10	6117322	T	C	0.5547	0.186314	0.0001	0.0171486	6.78e-27		Chronotype (CHR)	Original SNP available	NA	NA	NA	0.000780421	0.00270245	0.76
Multiple sclerosis (MS)	rs1250551	ZMIZ1	10	81059335	T	G	0.3111	0.115748	0.0173687	0.00574262	2.66e-11		Chronotype (CHR)	Original SNP available	NA	NA	NA	0.00751519	0.00278707	0.0076
Multiple sclerosis (MS)	rs1112718	NA	10	94479107	A	G	0.6074	0.10562	0.0166876	0.00532049	2.46e-10		Chronotype (CHR)	Original SNP available	NA	NA	NA	0.00195085	0.00273637	0.46
Multiple sclerosis (MS)	rs56232455	IFITM3/ RP11-326C3.11/ RP11-326C3.10/ RP11-326C3.14/ RP11-326C3.13	11	321235	A	G	0.443	0.15841	0.0281246	0.0123838	1.78e-08		Chronotype (CHR)	rs6421983	rs6421983	-841	0.936948	0.00106979	0.00272922	0.73
Multiple sclerosis (MS)	rs4939490	NA	11	60793651	G	C	0.4095	0.136627	0.0174085	0.00902764	4.25e-15		Chronotype (CHR)	Original SNP available	NA	NA	NA	-0.00342983	0.00275174	0.2
Multiple sclerosis (MS)	rs12365699	NA	11	118743286	G	A	0.835	0.143754	0.0228493	0.0056943	3.15e-10		Chronotype (CHR)	Original SNP available	NA	NA	NA	-0.010829	0.00361455	0.0052
Multiple sclerosis (MS)	rs1800693	PLEKHG6/ TNFRSF1A	12	6440009	C	T	0.4254	0.126925	0.0170628	0.00787563	1.02e-13		Chronotype (CHR)	Original SNP available	NA	NA	NA	-0.00392231	0.00273879	0.16
Multiple sclerosis (MS)	rs7977720	CLECL1/ RP11-75L1.1	12	9866349	T	C	0.4672	0.102033	0.0163108	0.00518294	3.96e-10		Chronotype (CHR)	Original SNP available	NA	NA	NA	-0.00393861	0.00269434	0.13
Multiple sclerosis (MS)	rs701006	OS9/ RP11-571M6.7	12	58106836	G	A	0.6074	0.113864	0.0168357	0.00618344	1.35e-11		Chronotype (CHR)	Original SNP available	NA	NA	NA	-0.00700071	0.00273461	0.0085
Multiple sclerosis (MS)	rs7975763	PITPNM2	12	123604053	T	C	0.2157	0.121038	0.0209676	0.00495688	7.8e-09		Chronotype (CHR)	Original SNP available	NA	NA	NA	-0.000143854	0.00334125	0.99
Multiple sclerosis (MS)	rs9591325	DLEU1	13	50811220	T	C	0.9453	0.212366	0.0339891	0.00466397	4.16e-10		Chronotype (CHR)	Original SNP available	NA	NA	NA	-0.00857701	0.00536442	0.1
Multiple sclerosis (MS)	rs12434551	ZFP36L1	14	69253364	A	T	0.5348	0.103909	0.0162992	0.00537244	1.83e-10		Chronotype (CHR)	Original SNP available	NA	NA	NA	0.00206106	0.00269508	0.4
Multiple sclerosis (MS)	rs34695601	BATF	14	76014298	T	C	0.7505	0.109482	0.0197905	0.00448887	3.17e-08		Chronotype (CHR)	Original SNP available	NA	NA	NA	0.000558005	0.00310101	0.88
Multiple sclerosis (MS)	rs116899835	LINC01146	14	88523488	C	T	0.9503	0.298177	0.0424261	0.00839837	2.09e-12		Chronotype (CHR)	Original SNP available	NA	NA	NA	-0.00683211	0.00617238	0.31
Multiple sclerosis (MS)	rs12147246	TRAF3	14	103265844	A	G	0.3449	0.0993784	0.0169228	0.00446288	4.29e-09		Chronotype (CHR)	Original SNP available	NA	NA	NA	0.00241641	0.00281565	0.46
Multiple sclerosis (MS)	rs6496663	GABARAPL3	15	90887584	C	A	0.3141	0.100594	0.0181091	0.00436017	2.78e-08		Chronotype (CHR)	Original SNP available	NA	NA	NA	-0.00681996	0.00294007	0.019
Multiple sclerosis (MS)	rs405343	NA	16	1067832	T	G	0.1789	0.118333	0.0216659	0.00411386	4.72e-08		Chronotype (CHR)	Original SNP available	NA	NA	NA	0.00251857	0.00358563	0.52
Multiple sclerosis (MS)	rs6498163	CLEC16A	16	11213951	C	T	0.3688	0.187173	0.0001	0.0163108	4.65e-24		Chronotype (CHR)	Original SNP available	NA	NA	NA	-0.00424462	0.00285634	0.14
Multiple sclerosis (MS)	rs7190580	MIR548H2/ RMI2	16	11403470	A	G	0.2654	0.0980337	0.0179402	0.00374743	4.64e-08		Chronotype (CHR)	Original SNP available	NA	NA	NA	0.000898025	0.00297269	0.84
Multiple sclerosis (MS)	rs3809627	TBX6/ YPEL3/ RP11-455F5.3	16	30103160	C	A	0.5835	0.0969515	0.0175395	0.00456873	3.25e-08		Chronotype (CHR)	Original SNP available	NA	NA	NA	0.0116505	0.00274494	2.2e-05
Multiple sclerosis (MS)	rs12925972	WWOX/ RP11-556H2.4	16	79111297	C	T	0.5328	0.0945826	0.0170812	0.00445369	3.07e-08		Chronotype (CHR)	Original SNP available	NA	NA	NA	-0.00102407	0.00271919	0.73
Multiple sclerosis (MS)	rs35703946	RP11-542M13.2	16	86021505	G	A	0.8628	0.172524	0.02874	0.0070468	1.94e-09		Chronotype (CHR)	Original SNP available	NA	NA	NA	0.000694576	0.00395092	0.94
Multiple sclerosis (MS)	rs1026916	STAT3	17	40529835	A	G	0.3658	0.129653	0.0174303	0.00779949	1.02e-13		Chronotype (CHR)	Original SNP available	NA	NA	NA	0.00129861	0.00281869	0.63
Multiple sclerosis (MS)	rs7207542	NPEPPS/ RP11-580I16.2	17	45697549	G	C	0.5229	0.108765	0.0165268	0.00590247	4.67e-11		Chronotype (CHR)	Original SNP available	NA	NA	NA	0.00136072	0.00268787	0.59
Multiple sclerosis (MS)	rs2150879	VMP1/ RP11-619I22.1	17	57859210	G	A	0.4433	0.103549	0.0164769	0.00529224	3.29e-10		Chronotype (CHR)	Original SNP available	NA	NA	NA	0.000723142	0.00270232	0.74
Multiple sclerosis (MS)	rs9955954	NA	18	56348044	A	G	0.779	0.110038	0.0194511	0.00416913	1.54e-08		Chronotype (CHR)	rs4940421	rs4940421	11190	0.994227	0.000826467	0.00317622	0.83
Multiple sclerosis (MS)	rs1077667	TNFSF14	19	6668972	C	T	0.7714	0.151862	0.0212249	0.00813366	8.37e-13		Chronotype (CHR)	Original SNP available	NA	NA	NA	-0.00135771	0.00330257	0.66
Multiple sclerosis (MS)	rs11666263	NA	19	10590684	A	G	0.6909	0.102827	0.0180385	0.00451607	1.2e-08		Chronotype (CHR)	Original SNP available	NA	NA	NA	0.00346965	0.00282596	0.21
Multiple sclerosis (MS)	rs4808760	MPV17L2	19	18301979	C	G	0.7187	0.13456	0.0186122	0.0073212	4.84e-13		Chronotype (CHR)	Original SNP available	NA	NA	NA	0.00362876	0.00297744	0.21
Multiple sclerosis (MS)	rs1465697	CD37/ CTC-301O7.4	19	49837246	T	C	0.2376	0.124317	0.0187656	0.00559911	3.48e-11		Chronotype (CHR)	Original SNP available	NA	NA	NA	-0.0041532	0.00311999	0.16
Multiple sclerosis (MS)	rs6032662	NA	20	44734310	C	T	0.2575	0.133831	0.0183291	0.00684888	2.85e-13		Chronotype (CHR)	Original SNP available	NA	NA	NA	-0.0110695	0.00313147	0.00028
Multiple sclerosis (MS)	rs2248461	CYP24A1	20	52792202	G	A	0.6183	0.108142	0.0174165	0.00552003	5.33e-10		Chronotype (CHR)	Original SNP available	NA	NA	NA	0.00167456	0.00278465	0.61
Multiple sclerosis (MS)	rs9610458	MAPK1	22	22205353	T	C	0.5417	0.114221	0.0165102	0.00647786	4.57e-12		Chronotype (CHR)	Original SNP available	NA	NA	NA	-0.0068013	0.00270579	0.01
Multiple sclerosis (MS)	rs140522	TYMP/ ODF3B	22	50971266	T	C	0.3201	0.110596	0.017536	0.00532406	2.85e-10		Chronotype (CHR)	Original SNP available	NA	NA	NA	0.00723587	0.00286696	0.011
Multiple sclerosis (MS)	rs6670198	MMEL1/ FAM213B	1	2520527	T	C	0.667	0.145026	0.0176655	0.00934309	2.03e-16		Morning person (MP)	Original SNP available	NA	NA	NA	-0.0104484	0.00469464	0.028
Multiple sclerosis (MS)	rs35486093	C1orf52/ BCL10	1	85729820	G	A	0.0865	0.179486	0.0280638	0.00509113	1.6e-10		Morning person (MP)	Original SNP available	NA	NA	NA	-0.0103074	0.00786346	0.19
Multiple sclerosis (MS)	rs35901796	EVI5	1	93253963	A	G	0.2783	0.151521	0.0193063	0.00922241	4.13e-15		Morning person (MP)	Original SNP available	NA	NA	NA	0.0197049	0.00513607	0.00014
Multiple sclerosis (MS)	rs74449127	NA	1	101290432	A	G	0.7346	0.196964	0.0255778	0.0151271	1.36e-14		Morning person (MP)	Original SNP available	NA	NA	NA	-0.00374466	0.00491557	0.47
Multiple sclerosis (MS)	rs10801908	CD58	1	117090493	C	T	0.8618	0.21495	0.0264525	0.0110058	3.54e-16		Morning person (MP)	Original SNP available	NA	NA	NA	0.0140132	0.00694918	0.053
Multiple sclerosis (MS)	rs478093	PHGDH	1	120255126	G	A	0.6859	0.105138	0.0179039	0.004763	4.3e-09		Morning person (MP)	Original SNP available	NA	NA	NA	-0.00013758	0.00484409	0.97
Multiple sclerosis (MS)	rs2317231	NA	1	157686337	G	T	0.5328	0.100569	0.0167449	0.00503531	1.9e-09		Morning person (MP)	Original SNP available	NA	NA	NA	0.00772272	0.0045408	0.12
Multiple sclerosis (MS)	rs59655222	C1orf106	1	200875897	T	C	0.7266	0.123191	0.0186277	0.00602947	3.76e-11		Morning person (MP)	Original SNP available	NA	NA	NA	0.00432021	0.00494516	0.38
Multiple sclerosis (MS)	rs12478539	NA	2	43355324	G	C	0.7366	0.123191	0.0186905	0.00588888	4.37e-11		Morning person (MP)	Original SNP available	NA	NA	NA	0.00433806	0.00504418	0.32
Multiple sclerosis (MS)	rs1177228	PEX13/ PUS10	2	61242410	G	A	0.7555	0.107418	0.0186591	0.00426286	8.57e-09		Morning person (MP)	Original SNP available	NA	NA	NA	0.0061887	0.00506553	0.23
Multiple sclerosis (MS)	rs12622670	NA	2	68646536	T	C	0.5497	0.106789	0.0165294	0.00564566	1.04e-10		Morning person (MP)	Original SNP available	NA	NA	NA	0.00138563	0.00451304	0.82
Multiple sclerosis (MS)	rs57116599	MERTK	2	112770799	G	A	0.7604	0.120023	0.0201531	0.00524914	2.59e-09		Morning person (MP)	Original SNP available	NA	NA	NA	0.0143616	0.00540375	0.0064
Multiple sclerosis (MS)	rs35540610	SP140	2	231121829	C	T	0.2117	0.135143	0.0193517	0.00609575	2.88e-12		Morning person (MP)	Original SNP available	NA	NA	NA	0.000621633	0.00532245	0.93
Multiple sclerosis (MS)	rs13327021	NA	3	27783015	T	C	0.3797	0.115186	0.0171219	0.00624993	1.73e-11		Morning person (MP)	Original SNP available	NA	NA	NA	0.00692557	0.00471911	0.15
Multiple sclerosis (MS)	rs438613	AC092415.1	3	28072086	C	T	0.4871	0.138021	0.0001	0.0095186	9.43e-17		Morning person (MP)	Original SNP available	NA	NA	NA	-0.00611965	0.00450373	0.17
Multiple sclerosis (MS)	rs4325907	NA	3	101749022	C	T	0.3469	0.099268	0.0168311	0.00446511	3.68e-09		Morning person (MP)	Original SNP available	NA	NA	NA	0.00679999	0.00470147	0.13
Multiple sclerosis (MS)	rs2681424	CD86	3	121769522	T	C	0.494	0.121155	0.0165779	0.00733822	2.71e-13		Morning person (MP)	Original SNP available	NA	NA	NA	-0.00331344	0.00451215	0.45
Multiple sclerosis (MS)	rs1014486	IL12A-AS1	3	159691112	C	T	0.4592	0.10508	0.016368	0.00548419	1.36e-10		Morning person (MP)	Original SNP available	NA	NA	NA	0.00252986	0.00456552	0.71
Multiple sclerosis (MS)	rs9992763	LEF1	4	109058718	G	T	0.4423	0.0900341	0.0164612	0.0039991	4.51e-08		Morning person (MP)	Original SNP available	NA	NA	NA	-0.000687864	0.00455198	0.83
Multiple sclerosis (MS)	rs10063294	IL7R	5	35877505	G	A	0.4423	0.0990472	0.0162642	0.00483985	1.13e-09		Morning person (MP)	Original SNP available	NA	NA	NA	0.00851207	0.00451492	0.054
Multiple sclerosis (MS)	rs11749040	NA	5	40396425	A	G	0.1352	0.196745	0.0001	0.0090517	3.54e-17		Morning person (MP)	Original SNP available	NA	NA	NA	-0.00817777	0.00669815	0.21
Multiple sclerosis (MS)	rs2546890	IL12B/ AC008697.1	5	158759900	A	G	0.4911	0.116983	0.0164181	0.00684031	1.04e-12		Morning person (MP)	Original SNP available	NA	NA	NA	-0.00101937	0.00450203	0.8
Multiple sclerosis (MS)	rs112112975	ZNRD1-AS1/ HCG4P3/ HLA-J/ NCRNA00171	6	29972083	A	G	0.0149	2.5047	0.0001	0.184166	1.04e-48		Morning person (MP)	Original SNP available	NA	NA	NA	-0.00896498	0.0173791	0.6
Multiple sclerosis (MS)	rs79647112	TRIM26	6	30177946	C	T	0.9076	0.741985	0.0001	0.0923393	5.92e-40		Morning person (MP)	Original SNP available	NA	NA	NA	0.0076202	0.00717519	0.27
Multiple sclerosis (MS)	rs9264277	NA	6	31224667	T	C	0.323	0.222144	0.0001	0.0215819	4.24e-32		Morning person (MP)	rs2844632	rs2844632	3234	0.986424	-0.000354945	0.00467355	0.94
Multiple sclerosis (MS)	rs184227609	HLA-B/ XXbac-BPG248L24.12	6	31326178	A	C	0.963	0.852499	0.0001	0.0517899	5.28e-17		Morning person (MP)	rs114492969	rs114492969	-38	0.916083	0.00714748	0.0153741	0.67
Multiple sclerosis (MS)	rs72928038	BACH2	6	90976768	A	G	0.1799	0.160521	0.0247614	0.00760311	9.01e-11		Morning person (MP)	Original SNP available	NA	NA	NA	0.00208224	0.00586615	0.72
Multiple sclerosis (MS)	rs4896153	LINC00271	6	135833463	T	A	0.365	0.138343	0.0187588	0.00887178	1.65e-13		Morning person (MP)	rs58761508	rs58761508	2438	1	0.00212182	0.00467069	0.65
Multiple sclerosis (MS)	rs62420820	NA	6	137438057	A	G	0.2276	0.137237	0.0187504	0.00662197	2.5e-13		Morning person (MP)	Original SNP available	NA	NA	NA	0.00403647	0.00528684	0.46
Multiple sclerosis (MS)	rs1738074	TAGAP/ RP1-111C20.4	6	159465977	C	T	0.5666	0.113729	0.0167056	0.00635237	9.91e-12		Morning person (MP)	Original SNP available	NA	NA	NA	0.00473358	0.00453401	0.26
Multiple sclerosis (MS)	rs55858457	CHST12	7	2443302	T	G	0.326	0.113057	0.0198345	0.00561695	1.2e-08		Morning person (MP)	rs6944568	rs6944568	5015	0.920127	0.00909705	0.00484315	0.064
Multiple sclerosis (MS)	rs116877451	NA	7	50328339	A	G	0.9493	0.463294	0.0844874	0.0206611	4.17e-08		Morning person (MP)	Original SNP available	NA	NA	NA	-0.0219	0.0123511	0.064
Multiple sclerosis (MS)	rs354033	ZNF767	7	149289464	G	A	0.7396	0.107957	0.0189431	0.00448922	1.21e-08		Morning person (MP)	Original SNP available	NA	NA	NA	0.0161881	0.00516054	0.0022
Multiple sclerosis (MS)	rs28703878	RP11-594N15.2	8	79417222	G	A	0.3201	0.133646	0.0214335	0.00777447	4.51e-10		Morning person (MP)	Original SNP available	NA	NA	NA	-0.00370576	0.00513522	0.53
Multiple sclerosis (MS)	rs6990534	PVT1	8	128814091	G	A	0.669	0.10714	0.018154	0.00508378	3.6e-09		Morning person (MP)	Original SNP available	NA	NA	NA	0.00808131	0.00495174	0.084
Multiple sclerosis (MS)	rs7855251	TRIM14	9	100868189	T	C	0.7157	0.110109	0.0200898	0.00493384	4.23e-08		Morning person (MP)	Original SNP available	NA	NA	NA	0.00725717	0.00523817	0.18
Multiple sclerosis (MS)	rs11256593	RP11-414H17.2	10	6117322	T	C	0.5547	0.186314	0.0001	0.0171486	6.78e-27		Morning person (MP)	Original SNP available	NA	NA	NA	0.00311234	0.00453012	0.49
Multiple sclerosis (MS)	rs1250551	ZMIZ1	10	81059335	T	G	0.3111	0.115748	0.0173687	0.00574262	2.66e-11		Morning person (MP)	Original SNP available	NA	NA	NA	0.00953596	0.0046724	0.047
Multiple sclerosis (MS)	rs1112718	NA	10	94479107	A	G	0.6074	0.10562	0.0166876	0.00532049	2.46e-10		Morning person (MP)	Original SNP available	NA	NA	NA	0.00259258	0.0045873	0.58
Multiple sclerosis (MS)	rs56232455	IFITM3/ RP11-326C3.11/ RP11-326C3.10/ RP11-326C3.14/ RP11-326C3.13	11	321235	A	G	0.443	0.15841	0.0281246	0.0123838	1.78e-08		Morning person (MP)	rs6421983	rs6421983	-841	0.936948	0.00104246	0.00457517	0.85
Multiple sclerosis (MS)	rs4939490	NA	11	60793651	G	C	0.4095	0.136627	0.0174085	0.00902764	4.25e-15		Morning person (MP)	Original SNP available	NA	NA	NA	-0.00601918	0.00461445	0.18
Multiple sclerosis (MS)	rs12365699	NA	11	118743286	G	A	0.835	0.143754	0.0228493	0.0056943	3.15e-10		Morning person (MP)	Original SNP available	NA	NA	NA	-0.0106581	0.00605543	0.11
Multiple sclerosis (MS)	rs1800693	PLEKHG6/ TNFRSF1A	12	6440009	C	T	0.4254	0.126925	0.0170628	0.00787563	1.02e-13		Morning person (MP)	Original SNP available	NA	NA	NA	-0.00739364	0.00459191	0.1
Multiple sclerosis (MS)	rs7977720	CLECL1/ RP11-75L1.1	12	9866349	T	C	0.4672	0.102033	0.0163108	0.00518294	3.96e-10		Morning person (MP)	Original SNP available	NA	NA	NA	-0.00327102	0.0045177	0.41
Multiple sclerosis (MS)	rs701006	OS9/ RP11-571M6.7	12	58106836	G	A	0.6074	0.113864	0.0168357	0.00618344	1.35e-11		Morning person (MP)	Original SNP available	NA	NA	NA	-0.00918446	0.00458422	0.034
Multiple sclerosis (MS)	rs7975763	PITPNM2	12	123604053	T	C	0.2157	0.121038	0.0209676	0.00495688	7.8e-09		Morning person (MP)	Original SNP available	NA	NA	NA	0.00580449	0.00560602	0.28
Multiple sclerosis (MS)	rs9591325	DLEU1	13	50811220	T	C	0.9453	0.212366	0.0339891	0.00466397	4.16e-10		Morning person (MP)	Original SNP available	NA	NA	NA	-0.0167406	0.00899713	0.066
Multiple sclerosis (MS)	rs12434551	ZFP36L1	14	69253364	A	T	0.5348	0.103909	0.0162992	0.00537244	1.83e-10		Morning person (MP)	Original SNP available	NA	NA	NA	-0.000308079	0.00451765	0.9
Multiple sclerosis (MS)	rs34695601	BATF	14	76014298	T	C	0.7505	0.109482	0.0197905	0.00448887	3.17e-08		Morning person (MP)	Original SNP available	NA	NA	NA	0.000728958	0.00519999	0.95
Multiple sclerosis (MS)	rs116899835	LINC01146	14	88523488	C	T	0.9503	0.298177	0.0424261	0.00839837	2.09e-12		Morning person (MP)	Original SNP available	NA	NA	NA	-0.00932554	0.010348	0.46
Multiple sclerosis (MS)	rs12147246	TRAF3	14	103265844	A	G	0.3449	0.0993784	0.0169228	0.00446288	4.29e-09		Morning person (MP)	Original SNP available	NA	NA	NA	0.00381582	0.0047192	0.44
Multiple sclerosis (MS)	rs6496663	GABARAPL3	15	90887584	C	A	0.3141	0.100594	0.0181091	0.00436017	2.78e-08		Morning person (MP)	Original SNP available	NA	NA	NA	-0.0142306	0.00493184	0.0034
Multiple sclerosis (MS)	rs405343	NA	16	1067832	T	G	0.1789	0.118333	0.0216659	0.00411386	4.72e-08		Morning person (MP)	Original SNP available	NA	NA	NA	0.00457077	0.00601145	0.48
Multiple sclerosis (MS)	rs6498163	CLEC16A	16	11213951	C	T	0.3688	0.187173	0.0001	0.0163108	4.65e-24		Morning person (MP)	Original SNP available	NA	NA	NA	-0.00721434	0.0047902	0.13
Multiple sclerosis (MS)	rs7190580	MIR548H2/ RMI2	16	11403470	A	G	0.2654	0.0980337	0.0179402	0.00374743	4.64e-08		Morning person (MP)	Original SNP available	NA	NA	NA	0.0025127	0.00498257	0.7
Multiple sclerosis (MS)	rs3809627	TBX6/ YPEL3/ RP11-455F5.3	16	30103160	C	A	0.5835	0.0969515	0.0175395	0.00456873	3.25e-08		Morning person (MP)	Original SNP available	NA	NA	NA	0.016373	0.00460169	0.00035
Multiple sclerosis (MS)	rs12925972	WWOX/ RP11-556H2.4	16	79111297	C	T	0.5328	0.0945826	0.0170812	0.00445369	3.07e-08		Morning person (MP)	Original SNP available	NA	NA	NA	-0.000733134	0.00455651	0.88
Multiple sclerosis (MS)	rs35703946	RP11-542M13.2	16	86021505	G	A	0.8628	0.172524	0.02874	0.0070468	1.94e-09		Morning person (MP)	Original SNP available	NA	NA	NA	0.00450711	0.00662078	0.6
Multiple sclerosis (MS)	rs1026916	STAT3	17	40529835	A	G	0.3658	0.129653	0.0174303	0.00779949	1.02e-13		Morning person (MP)	Original SNP available	NA	NA	NA	0.00362352	0.00472295	0.43
Multiple sclerosis (MS)	rs7207542	NPEPPS/ RP11-580I16.2	17	45697549	G	C	0.5229	0.108765	0.0165268	0.00590247	4.67e-11		Morning person (MP)	Original SNP available	NA	NA	NA	-5.38e-05	0.0045057	0.99
Multiple sclerosis (MS)	rs2150879	VMP1/ RP11-619I22.1	17	57859210	G	A	0.4433	0.103549	0.0164769	0.00529224	3.29e-10		Morning person (MP)	Original SNP available	NA	NA	NA	0.000821432	0.00452901	0.81
Multiple sclerosis (MS)	rs9955954	NA	18	56348044	A	G	0.779	0.110038	0.0194511	0.00416913	1.54e-08		Morning person (MP)	rs4940421	rs4940421	11190	0.994227	0.00156441	0.00532643	0.78
Multiple sclerosis (MS)	rs1077667	TNFSF14	19	6668972	C	T	0.7714	0.151862	0.0212249	0.00813366	8.37e-13		Morning person (MP)	Original SNP available	NA	NA	NA	-0.00202546	0.0055354	0.69
Multiple sclerosis (MS)	rs11666263	NA	19	10590684	A	G	0.6909	0.102827	0.0180385	0.00451607	1.2e-08		Morning person (MP)	Original SNP available	NA	NA	NA	0.00824297	0.00473901	0.073
Multiple sclerosis (MS)	rs4808760	MPV17L2	19	18301979	C	G	0.7187	0.13456	0.0186122	0.0073212	4.84e-13		Morning person (MP)	Original SNP available	NA	NA	NA	0.0085917	0.00499286	0.073
Multiple sclerosis (MS)	rs1465697	CD37/ CTC-301O7.4	19	49837246	T	C	0.2376	0.124317	0.0187656	0.00559911	3.48e-11		Morning person (MP)	Original SNP available	NA	NA	NA	-0.00744693	0.00522971	0.13
Multiple sclerosis (MS)	rs6032662	NA	20	44734310	C	T	0.2575	0.133831	0.0183291	0.00684888	2.85e-13		Morning person (MP)	Original SNP available	NA	NA	NA	-0.0201994	0.00525008	0.00011
Multiple sclerosis (MS)	rs2248461	CYP24A1	20	52792202	G	A	0.6183	0.108142	0.0174165	0.00552003	5.33e-10		Morning person (MP)	Original SNP available	NA	NA	NA	0.00108858	0.00466774	0.9
Multiple sclerosis (MS)	rs9610458	MAPK1	22	22205353	T	C	0.5417	0.114221	0.0165102	0.00647786	4.57e-12		Morning person (MP)	Original SNP available	NA	NA	NA	-0.0107469	0.00453665	0.014
Multiple sclerosis (MS)	rs140522	TYMP/ ODF3B	22	50971266	T	C	0.3201	0.110596	0.017536	0.00532406	2.85e-10		Morning person (MP)	Original SNP available	NA	NA	NA	0.0100317	0.0048069	0.035
Multiple sclerosis (MS)	rs6670198	MMEL1/ FAM213B	1	2520527	T	C	0.667	0.145026	0.0176655	0.00934309	2.03e-16		Insomnia (INS)	Original SNP available	NA	NA	NA	-0.00697561	0.005314	0.1862
Multiple sclerosis (MS)	rs35486093	C1orf52/ BCL10	1	85729820	G	A	0.0865	0.179486	0.0280638	0.00509113	1.6e-10		Insomnia (INS)	Original SNP available	NA	NA	NA	-0.0010005	0.008923	0.9093
Multiple sclerosis (MS)	rs35901796	EVI5	1	93253963	A	G	0.2783	0.151521	0.0193063	0.00922241	4.13e-15		Insomnia (INS)	Original SNP available	NA	NA	NA	-0.00823381	0.005844	0.1606
Multiple sclerosis (MS)	rs74449127	NA	1	101290432	A	G	0.7346	0.196964	0.0255778	0.0151271	1.36e-14		Insomnia (INS)	Original SNP available	NA	NA	NA	0.00270365	0.005586	0.6254
Multiple sclerosis (MS)	rs10801908	CD58	1	117090493	C	T	0.8618	0.21495	0.0264525	0.0110058	3.54e-16		Insomnia (INS)	Original SNP available	NA	NA	NA	0.0150121	0.007885	0.05613
Multiple sclerosis (MS)	rs478093	PHGDH	1	120255126	G	A	0.6859	0.105138	0.0179039	0.004763	4.3e-09		Insomnia (INS)	Original SNP available	NA	NA	NA	-0.00895974	0.005487	0.09973
Multiple sclerosis (MS)	rs2317231	NA	1	157686337	G	T	0.5328	0.100569	0.0167449	0.00503531	1.9e-09		Insomnia (INS)	Original SNP available	NA	NA	NA	0.00370686	0.005156	0.4704
Multiple sclerosis (MS)	rs59655222	C1orf106	1	200875897	T	C	0.7266	0.123191	0.0186277	0.00602947	3.76e-11		Insomnia (INS)	Original SNP available	NA	NA	NA	-0.00995033	0.005614	0.06889
Multiple sclerosis (MS)	rs12478539	NA	2	43355324	G	C	0.7366	0.123191	0.0186905	0.00588888	4.37e-11		Insomnia (INS)	Original SNP available	NA	NA	NA	0.00793137	0.00573	0.1655
Multiple sclerosis (MS)	rs1177228	PEX13/ PUS10	2	61242410	G	A	0.7555	0.107418	0.0186591	0.00426286	8.57e-09		Insomnia (INS)	Original SNP available	NA	NA	NA	-0.00697561	0.00574	0.2373
Multiple sclerosis (MS)	rs12622670	NA	2	68646536	T	C	0.5497	0.106789	0.0165294	0.00564566	1.04e-10		Insomnia (INS)	Original SNP available	NA	NA	NA	-0.0009995	0.005111	0.7881
Multiple sclerosis (MS)	rs57116599	MERTK	2	112770799	G	A	0.7604	0.120023	0.0201531	0.00524914	2.59e-09		Insomnia (INS)	Original SNP available	NA	NA	NA	0.00390762	0.006187	0.5266
Multiple sclerosis (MS)	rs35540610	SP140	2	231121829	C	T	0.2117	0.135143	0.0193517	0.00609575	2.88e-12		Insomnia (INS)	Original SNP available	NA	NA	NA	-0.00060018	0.006019	0.9171
Multiple sclerosis (MS)	rs13327021	NA	3	27783015	T	C	0.3797	0.115186	0.0171219	0.00624993	1.73e-11		Insomnia (INS)	Original SNP available	NA	NA	NA	0.00697561	0.005337	0.2002
Multiple sclerosis (MS)	rs438613	AC092415.1	3	28072086	C	T	0.4871	0.138021	0.0001	0.0095186	9.43e-17		Insomnia (INS)	Original SNP available	NA	NA	NA	0.00895974	0.00509	0.09362
Multiple sclerosis (MS)	rs4325907	NA	3	101749022	C	T	0.3469	0.099268	0.0168311	0.00446511	3.68e-09		Insomnia (INS)	Original SNP available	NA	NA	NA	0.001998	0.005322	0.6998
Multiple sclerosis (MS)	rs2681424	CD86	3	121769522	T	C	0.494	0.121155	0.0165779	0.00733822	2.71e-13		Insomnia (INS)	Original SNP available	NA	NA	NA	0.00060018	0.005107	0.9012
Multiple sclerosis (MS)	rs1014486	IL12A-AS1	3	159691112	C	T	0.4592	0.10508	0.016368	0.00548419	1.36e-10		Insomnia (INS)	Original SNP available	NA	NA	NA	0.00598207	0.005185	0.2187
Multiple sclerosis (MS)	rs9992763	LEF1	4	109058718	G	T	0.4423	0.0900341	0.0164612	0.0039991	4.51e-08		Insomnia (INS)	Original SNP available	NA	NA	NA	0.00598207	0.005154	0.2338
Multiple sclerosis (MS)	rs10063294	IL7R	5	35877505	G	A	0.4423	0.0990472	0.0162642	0.00483985	1.13e-09		Insomnia (INS)	Original SNP available	NA	NA	NA	-0.00430927	0.005104	0.4025
Multiple sclerosis (MS)	rs11749040	NA	5	40396425	A	G	0.1352	0.196745	0.0001	0.0090517	3.54e-17		Insomnia (INS)	Original SNP available	NA	NA	NA	-0.00130085	0.007589	0.8665
Multiple sclerosis (MS)	rs2546890	IL12B/ AC008697.1	5	158759900	A	G	0.4911	0.116983	0.0164181	0.00684031	1.04e-12		Insomnia (INS)	Original SNP available	NA	NA	NA	-0.00796817	0.005085	0.1107
Multiple sclerosis (MS)	rs112112975	ZNRD1-AS1/ HCG4P3/ HLA-J/ NCRNA00171	6	29972083	A	G	0.0149	2.5047	0.0001	0.184166	1.04e-48		Insomnia (INS)	Original SNP available	NA	NA	NA	-0.00762903	0.01933	0.6914
Multiple sclerosis (MS)	rs79647112	TRIM26	6	30177946	C	T	0.9076	0.741985	0.0001	0.0923393	5.92e-40		Insomnia (INS)	Original SNP available	NA	NA	NA	0.0160278	0.008186	0.04965
Multiple sclerosis (MS)	rs9264277	NA	6	31224667	T	C	0.323	0.222144	0.0001	0.0215819	4.24e-32		Insomnia (INS)	rs2844632	rs2844632	3234	0.986424	-0.00752827	0.005322	0.1575
Multiple sclerosis (MS)	rs184227609	HLA-B/ XXbac-BPG248L24.12	6	31326178	A	C	0.963	0.852499	0.0001	0.0517899	5.28e-17		Insomnia (INS)	rs114492969	rs114492969	-38	0.916083	0.0183677	0.01761	0.2976
Multiple sclerosis (MS)	rs72928038	BACH2	6	90976768	A	G	0.1799	0.160521	0.0247614	0.00760311	9.01e-11		Insomnia (INS)	Original SNP available	NA	NA	NA	-0.0010005	0.006645	0.8753
Multiple sclerosis (MS)	rs4896153	LINC00271	6	135833463	T	A	0.365	0.138343	0.0187588	0.00887178	1.65e-13		Insomnia (INS)	rs58761508	rs58761508	2438	1	0.00895974	0.005276	0.07963
Multiple sclerosis (MS)	rs62420820	NA	6	137438057	A	G	0.2276	0.137237	0.0187504	0.00662197	2.5e-13		Insomnia (INS)	Original SNP available	NA	NA	NA	-0.000900405	0.005979	0.8844
Multiple sclerosis (MS)	rs1738074	TAGAP/ RP1-111C20.4	6	159465977	C	T	0.5666	0.113729	0.0167056	0.00635237	9.91e-12		Insomnia (INS)	Original SNP available	NA	NA	NA	0.00280393	0.005128	0.5899
Multiple sclerosis (MS)	rs55858457	CHST12	7	2443302	T	G	0.326	0.113057	0.0198345	0.00561695	1.2e-08		Insomnia (INS)	rs6944568	rs6944568	5015	0.920127	0.00598207	0.005469	0.2708
Multiple sclerosis (MS)	rs116877451	NA	7	50328339	A	G	0.9493	0.463294	0.0844874	0.0206611	4.17e-08		Insomnia (INS)	Original SNP available	NA	NA	NA	-0.00399202	0.01459	0.8023
Multiple sclerosis (MS)	rs354033	ZNF767	7	149289464	G	A	0.7396	0.107957	0.0189431	0.00448922	1.21e-08		Insomnia (INS)	Original SNP available	NA	NA	NA	0.00290421	0.005824	0.6196
Multiple sclerosis (MS)	rs6990534	PVT1	8	128814091	G	A	0.3201	0.10714	0.018154	0.00499647	3.6e-09		Insomnia (INS)	Original SNP available	NA	NA	NA	0.00380724	0.005598	0.4957
Multiple sclerosis (MS)	rs7855251	TRIM14	9	100868189	T	C	0.669	0.110109	0.0200898	0.00536947	4.23e-08		Insomnia (INS)	Original SNP available	NA	NA	NA	-0.00498754	0.005987	0.3829
Multiple sclerosis (MS)	rs11256593	RP11-414H17.2	10	6117322	T	C	0.7157	0.186314	0.0001	0.0141262	6.78e-27		Insomnia (INS)	Original SNP available	NA	NA	NA	-0.00299551	0.005133	0.5578
Multiple sclerosis (MS)	rs1250551	ZMIZ1	10	81059335	T	G	0.5547	0.115748	0.0173687	0.00661858	2.66e-11		Insomnia (INS)	Original SNP available	NA	NA	NA	-0.00180162	0.005314	0.7302
Multiple sclerosis (MS)	rs1112718	NA	10	94479107	A	G	0.3111	0.10562	0.0166876	0.0047817	2.46e-10		Insomnia (INS)	Original SNP available	NA	NA	NA	-0.00299551	0.005189	0.6094
Multiple sclerosis (MS)	rs4939490	NA	11	60793651	G	C	0.6074	0.136627	0.0174085	0.00890278	4.25e-15		Insomnia (INS)	Original SNP available	NA	NA	NA	0.0001	0.005209	0.9601
Multiple sclerosis (MS)	rs12365699	NA	11	118743286	G	A	0.443	0.143754	0.0228493	0.0101983	3.15e-10		Insomnia (INS)	Original SNP available	NA	NA	NA	-0.0129162	0.006864	0.06743
Multiple sclerosis (MS)	rs1800693	PLEKHG6/ TNFRSF1A	12	6440009	C	T	0.4095	0.126925	0.0170628	0.00779105	1.02e-13		Insomnia (INS)	Original SNP available	NA	NA	NA	-0.0010005	0.005186	0.8504
Multiple sclerosis (MS)	rs7977720	CLECL1/ RP11-75L1.1	12	9866349	T	C	0.835	0.102033	0.0163108	0.00286866	3.96e-10		Insomnia (INS)	Original SNP available	NA	NA	NA	-0.00170145	0.005104	0.7329
Multiple sclerosis (MS)	rs701006	OS9/ RP11-571M6.7	12	58106836	G	A	0.4254	0.113864	0.0168357	0.00633823	1.35e-11		Insomnia (INS)	Original SNP available	NA	NA	NA	0.00370686	0.005188	0.4742
Multiple sclerosis (MS)	rs7975763	PITPNM2	12	123604053	T	C	0.4672	0.121038	0.0209676	0.00729362	7.8e-09		Insomnia (INS)	Original SNP available	NA	NA	NA	-0.0246001	0.006346	0.0001041
Multiple sclerosis (MS)	rs9591325	DLEU1	13	50811220	T	C	0.6074	0.212366	0.0339891	0.0215092	4.16e-10		Insomnia (INS)	Original SNP available	NA	NA	NA	-0.0109399	0.01012	0.2738
Multiple sclerosis (MS)	rs12434551	ZFP36L1	14	69253364	A	T	0.2157	0.103909	0.0162992	0.00365319	1.83e-10		Insomnia (INS)	Original SNP available	NA	NA	NA	0.00300451	0.0051	0.5602
Multiple sclerosis (MS)	rs34695601	BATF	14	76014298	T	C	0.9453	0.109482	0.0197905	0.00123957	3.17e-08		Insomnia (INS)	Original SNP available	NA	NA	NA	0.00380724	0.005909	0.5146
Multiple sclerosis (MS)	rs116899835	LINC01146	14	88523488	C	T	0.5348	0.298177	0.0424261	0.0442394	2.09e-12		Insomnia (INS)	Original SNP available	NA	NA	NA	0.0105555	0.0118	0.372
Multiple sclerosis (MS)	rs12147246	TRAF3	14	103265844	A	G	0.7505	0.0993784	0.0169228	0.00369859	4.29e-09		Insomnia (INS)	Original SNP available	NA	NA	NA	0.0139029	0.005324	0.008081
Multiple sclerosis (MS)	rs6496663	GABARAPL3	15	90887584	C	A	0.9503	0.100594	0.0181091	0.000955856	2.78e-08		Insomnia (INS)	Original SNP available	NA	NA	NA	-0.00120072	0.005575	0.823
Multiple sclerosis (MS)	rs405343	NA	16	1067832	T	G	0.3449	0.118333	0.0216659	0.00632767	4.72e-08		Insomnia (INS)	Original SNP available	NA	NA	NA	0.0001	0.006811	0.9662
Multiple sclerosis (MS)	rs6498163	CLEC16A	16	11213951	C	T	0.3141	0.187173	0.0001	0.0150955	4.65e-24		Insomnia (INS)	Original SNP available	NA	NA	NA	0.001998	0.005443	0.7766
Multiple sclerosis (MS)	rs7190580	MIR548H2/ RMI2	16	11403470	A	G	0.1789	0.0980337	0.0179402	0.0028235	4.64e-08		Insomnia (INS)	Original SNP available	NA	NA	NA	-0.0126801	0.005638	0.02415
Multiple sclerosis (MS)	rs3809627	TBX6/ YPEL3/ RP11-455F5.3	16	30103160	C	A	0.3688	0.0969515	0.0175395	0.0043762	3.25e-08		Insomnia (INS)	Original SNP available	NA	NA	NA	-0.00895974	0.005194	0.08646
Multiple sclerosis (MS)	rs12925972	WWOX/ RP11-556H2.4	16	79111297	C	T	0.2654	0.0945826	0.0170812	0.00348823	3.07e-08		Insomnia (INS)	Original SNP available	NA	NA	NA	0.00652122	0.00518	0.2076
Multiple sclerosis (MS)	rs1026916	STAT3	17	40529835	A	G	0.5835	0.129653	0.0174303	0.00817057	1.02e-13		Insomnia (INS)	Original SNP available	NA	NA	NA	0.001998	0.005335	0.6845
Multiple sclerosis (MS)	rs7207542	NPEPPS/ RP11-580I16.2	17	45697549	G	C	0.5328	0.108765	0.0165268	0.00588943	4.67e-11		Insomnia (INS)	Original SNP available	NA	NA	NA	-0.0103534	0.00509	0.04179
Multiple sclerosis (MS)	rs2150879	VMP1/ RP11-619I22.1	17	57859210	G	A	0.8628	0.103549	0.0164769	0.00253855	3.29e-10		Insomnia (INS)	Original SNP available	NA	NA	NA	0.001998	0.005112	0.7066
Multiple sclerosis (MS)	rs9955954	NA	18	56348044	A	G	0.3658	0.110038	0.0194511	0.00561806	1.54e-08		Insomnia (INS)	rs4940421	rs4940421	11190	0.994227	0.00611868	0.006005	0.3106
Multiple sclerosis (MS)	rs1077667	TNFSF14	19	6668972	C	T	0.5229	0.151862	0.0212249	0.0115069	8.37e-13		Insomnia (INS)	Original SNP available	NA	NA	NA	0.0001	0.006257	0.9528
Multiple sclerosis (MS)	rs11666263	NA	19	10590684	A	G	0.4433	0.102827	0.0180385	0.00521874	1.2e-08		Insomnia (INS)	Original SNP available	NA	NA	NA	0.0102524	0.005386	0.05672
Multiple sclerosis (MS)	rs4808760	MPV17L2	19	18301979	C	G	0.779	0.13456	0.0186122	0.0062344	4.84e-13		Insomnia (INS)	Original SNP available	NA	NA	NA	-0.00399202	0.005626	0.467
Multiple sclerosis (MS)	rs1465697	CD37/ CTC-301O7.4	19	49837246	T	C	0.7714	0.124317	0.0187656	0.00545062	3.48e-11		Insomnia (INS)	Original SNP available	NA	NA	NA	-0.00370686	0.005908	0.5295
Multiple sclerosis (MS)	rs6032662	NA	20	44734310	C	T	0.6909	0.133831	0.0183291	0.00764997	2.85e-13		Insomnia (INS)	Original SNP available	NA	NA	NA	0.00995033	0.005904	0.07846
Multiple sclerosis (MS)	rs2248461	CYP24A1	20	52792202	G	A	0.7187	0.108142	0.0174165	0.00472865	5.33e-10		Insomnia (INS)	Original SNP available	NA	NA	NA	0.00040008	0.005274	0.9371
Multiple sclerosis (MS)	rs9610458	MAPK1	22	22205353	T	C	0.2376	0.114221	0.0165102	0.00472664	4.57e-12		Insomnia (INS)	Original SNP available	NA	NA	NA	-0.0148886	0.005154	0.002913
Multiple sclerosis (MS)	rs140522	TYMP/ ODF3B	22	50971266	T	C	0.2575	0.110596	0.017536	0.0046772	2.85e-10		Insomnia (INS)	Original SNP available	NA	NA	NA	0.0001	0.005416	0.9458
Multiple sclerosis (MS)	rs6670198	MMEL1/ FAM213B	1	2520527	T	C	0.6183	0.145026	0.0176655	0.00992754	2.03e-16		Multisite chronic pain (MCP)	Original SNP available	NA	NA	NA	-0.00195587	0.00253193	0.44
Multiple sclerosis (MS)	rs35486093	C1orf52/ BCL10	1	85729820	G	A	0.5417	0.179486	0.0280638	0.0159955	1.6e-10		Multisite chronic pain (MCP)	Original SNP available	NA	NA	NA	0.0101364	0.00424427	0.017
Multiple sclerosis (MS)	rs35901796	EVI5	1	93253963	A	G	0.3201	0.151521	0.0193063	0.00999322	4.13e-15		Multisite chronic pain (MCP)	Original SNP available	NA	NA	NA	-0.00169515	0.00277351	0.54
Multiple sclerosis (MS)	rs74449127	NA	1	101290432	A	G	0.667	0.196964	0.0255778	0.0172335	1.36e-14		Multisite chronic pain (MCP)	Original SNP available	NA	NA	NA	-0.00108336	0.00265071	0.68
Multiple sclerosis (MS)	rs10801908	CD58	1	117090493	C	T	0.0865	0.21495	0.0264525	0.0073018	3.54e-16		Multisite chronic pain (MCP)	Original SNP available	NA	NA	NA	1.1e-05	0.00375605	1
Multiple sclerosis (MS)	rs478093	PHGDH	1	120255126	G	A	0.2783	0.105138	0.0179039	0.0044404	4.3e-09		Multisite chronic pain (MCP)	Original SNP available	NA	NA	NA	-0.00272157	0.00261415	0.3
Multiple sclerosis (MS)	rs2317231	NA	1	157686337	G	T	0.7346	0.100569	0.0167449	0.00394376	1.9e-09		Multisite chronic pain (MCP)	Original SNP available	NA	NA	NA	0.00314563	0.00244981	0.2
Multiple sclerosis (MS)	rs59655222	C1orf106	1	200875897	T	C	0.8618	0.123191	0.0186277	0.00361493	3.76e-11		Multisite chronic pain (MCP)	Original SNP available	NA	NA	NA	-0.00281294	0.00266645	0.29
Multiple sclerosis (MS)	rs12478539	NA	2	43355324	G	C	0.6859	0.123191	0.0186905	0.00653904	4.37e-11		Multisite chronic pain (MCP)	Original SNP available	NA	NA	NA	0.00408513	0.00272492	0.13
Multiple sclerosis (MS)	rs1177228	PEX13/ PUS10	2	61242410	G	A	0.5328	0.107418	0.0186591	0.00574453	8.57e-09		Multisite chronic pain (MCP)	Original SNP available	NA	NA	NA	-0.0012485	0.00273047	0.65
Multiple sclerosis (MS)	rs12622670	NA	2	68646536	T	C	0.7266	0.106789	0.0165294	0.00453086	1.04e-10		Multisite chronic pain (MCP)	Original SNP available	NA	NA	NA	-0.00446787	0.00243469	0.066
Multiple sclerosis (MS)	rs57116599	MERTK	2	112770799	G	A	0.7366	0.120023	0.0201531	0.00558993	2.59e-09		Multisite chronic pain (MCP)	Original SNP available	NA	NA	NA	-0.00444353	0.00292243	0.13
Multiple sclerosis (MS)	rs35540610	SP140	2	231121829	C	T	0.7555	0.135143	0.0193517	0.00674727	2.88e-12		Multisite chronic pain (MCP)	Original SNP available	NA	NA	NA	0.000632804	0.00287406	0.83
Multiple sclerosis (MS)	rs13327021	NA	3	27783015	T	C	0.5497	0.115186	0.0171219	0.00656841	1.73e-11		Multisite chronic pain (MCP)	Original SNP available	NA	NA	NA	0.00652683	0.00254494	0.01
Multiple sclerosis (MS)	rs438613	AC092415.1	3	28072086	C	T	0.7604	0.138021	0.0001	0.00694146	9.43e-17		Multisite chronic pain (MCP)	Original SNP available	NA	NA	NA	0.000997457	0.00242922	0.68
Multiple sclerosis (MS)	rs4325907	NA	3	101749022	C	T	0.2117	0.099268	0.0168311	0.00328898	3.68e-09		Multisite chronic pain (MCP)	Original SNP available	NA	NA	NA	-0.00704876	0.00253536	0.0054
Multiple sclerosis (MS)	rs2681424	CD86	3	121769522	T	C	0.3797	0.121155	0.0165779	0.00691442	2.71e-13		Multisite chronic pain (MCP)	Original SNP available	NA	NA	NA	-0.000672714	0.0024338	0.78
Multiple sclerosis (MS)	rs1014486	IL12A-AS1	3	159691112	C	T	0.4871	0.10508	0.016368	0.00551728	1.36e-10		Multisite chronic pain (MCP)	Original SNP available	NA	NA	NA	0.000776379	0.00246207	0.75
Multiple sclerosis (MS)	rs9992763	LEF1	4	109058718	G	T	0.3469	0.0900341	0.0164612	0.00367306	4.51e-08		Multisite chronic pain (MCP)	Original SNP available	NA	NA	NA	0.0029599	0.00245562	0.23
Multiple sclerosis (MS)	rs10063294	IL7R	5	35877505	G	A	0.494	0.0990472	0.0162642	0.00490446	1.13e-09		Multisite chronic pain (MCP)	Original SNP available	NA	NA	NA	-0.0025509	0.00243561	0.29
Multiple sclerosis (MS)	rs11749040	NA	5	40396425	A	G	0.4592	0.196745	0.0001	0.0192254	3.54e-17		Multisite chronic pain (MCP)	Original SNP available	NA	NA	NA	0.00130034	0.00360533	0.72
Multiple sclerosis (MS)	rs2546890	IL12B/ AC008697.1	5	158759900	A	G	0.4423	0.116983	0.0164181	0.00675136	1.04e-12		Multisite chronic pain (MCP)	Original SNP available	NA	NA	NA	0.000542944	0.00242839	0.82
Multiple sclerosis (MS)	rs112112975	ZNRD1-AS1/ HCG4P3/ HLA-J/ NCRNA00171	6	29972083	A	G	0.0149	2.5047	0.0001	3.09499	1.04e-48		Multisite chronic pain (MCP)	Original SNP available	NA	NA	NA	-0.0072802	0.00945312	0.44
Multiple sclerosis (MS)	rs79647112	TRIM26	6	30177946	C	T	0.1352	0.741985	0.0001	0.12874	5.92e-40		Multisite chronic pain (MCP)	Original SNP available	NA	NA	NA	-0.00639036	0.00386231	0.098
Multiple sclerosis (MS)	rs9264277	NA	6	31224667	T	C	0.4911	0.222144	0.0001	0.0246662	4.24e-32		Multisite chronic pain (MCP)	Original SNP available	NA	NA	NA	-0.00189284	0.0025278	0.45
Multiple sclerosis (MS)	rs184227609	HLA-B/ XXbac-BPG248L24.12	6	31326178	A	C	0.0149	0.852499	0.0001	0.0213346	5.28e-17		Multisite chronic pain (MCP)	Original SNP available	NA	NA	NA	0.00939029	0.00758216	0.22
Multiple sclerosis (MS)	rs72928038	BACH2	6	90976768	A	G	0.9076	0.160521	0.0247614	0.00432175	9.01e-11		Multisite chronic pain (MCP)	Original SNP available	NA	NA	NA	0.00648683	0.00315682	0.04
Multiple sclerosis (MS)	rs4896153	LINC00271	6	135833463	T	A	0.323	0.138343	0.0187588	0.00837019	1.65e-13		Multisite chronic pain (MCP)	Original SNP available	NA	NA	NA	0.000415241	0.00251843	0.87
Multiple sclerosis (MS)	rs62420820	NA	6	137438057	A	G	0.963	0.137237	0.0187504	0.00134215	2.5e-13		Multisite chronic pain (MCP)	Original SNP available	NA	NA	NA	-0.000778031	0.00285473	0.79
Multiple sclerosis (MS)	rs1738074	TAGAP/ RP1-111C20.4	6	159465977	C	T	0.1799	0.113729	0.0167056	0.00381653	9.91e-12		Multisite chronic pain (MCP)	Original SNP available	NA	NA	NA	-0.00128274	0.00244775	0.6
Multiple sclerosis (MS)	rs55858457	CHST12	7	2443302	T	G	0.365	0.113057	0.0198345	0.00592501	1.2e-08		Multisite chronic pain (MCP)	Original SNP available	NA	NA	NA	0.00167116	0.0026208	0.52
Multiple sclerosis (MS)	rs116877451	NA	7	50328339	A	G	0.2276	0.463294	0.0844874	0.075467	4.17e-08		Multisite chronic pain (MCP)	Original SNP available	NA	NA	NA	0.00515864	0.0066363	0.44
Multiple sclerosis (MS)	rs354033	ZNF767	7	149289464	G	A	0.5666	0.107957	0.0189431	0.00572398	1.21e-08		Multisite chronic pain (MCP)	Original SNP available	NA	NA	NA	0.00199093	0.00278888	0.48
Multiple sclerosis (MS)	rs28703878	RP11-594N15.2	8	79417222	G	A	0.326	0.133646	0.0214335	0.00784906	4.51e-10		Multisite chronic pain (MCP)	Original SNP available	NA	NA	NA	0.000357573	0.00276953	0.9
Multiple sclerosis (MS)	rs6990534	PVT1	8	128814091	G	A	0.9493	0.10714	0.018154	0.00110495	3.6e-09		Multisite chronic pain (MCP)	Original SNP available	NA	NA	NA	0.000725238	0.00267276	0.79
Multiple sclerosis (MS)	rs7855251	TRIM14	9	100868189	T	C	0.7396	0.110109	0.0200898	0.00466998	4.23e-08		Multisite chronic pain (MCP)	Original SNP available	NA	NA	NA	0.000573915	0.00282536	0.84
Multiple sclerosis (MS)	rs11256593	RP11-414H17.2	10	6117322	T	C	0.3201	0.186314	0.0001	0.0151095	6.78e-27		Multisite chronic pain (MCP)	Original SNP available	NA	NA	NA	-0.000485459	0.00244343	0.84
Multiple sclerosis (MS)	rs1250551	ZMIZ1	10	81059335	T	G	0.669	0.115748	0.0173687	0.00593346	2.66e-11		Multisite chronic pain (MCP)	Original SNP available	NA	NA	NA	-0.00155818	0.00251927	0.54
Multiple sclerosis (MS)	rs1112718	NA	10	94479107	A	G	0.7157	0.10562	0.0166876	0.00453977	2.46e-10		Multisite chronic pain (MCP)	Original SNP available	NA	NA	NA	-0.00154078	0.00247348	0.53
Multiple sclerosis (MS)	rs56232455	IFITM3/ RP11-326C3.11/ RP11-326C3.10/ RP11-326C3.14/ RP11-326C3.13	11	321235	A	G	0.5547	0.15841	0.0281246	0.0123967	1.78e-08		Multisite chronic pain (MCP)	Original SNP available	NA	NA	NA	0.000100222	0.00249991	0.97
Multiple sclerosis (MS)	rs4939490	NA	11	60793651	G	C	0.3111	0.136627	0.0174085	0.00800123	4.25e-15		Multisite chronic pain (MCP)	Original SNP available	NA	NA	NA	-0.00297161	0.00248967	0.23
Multiple sclerosis (MS)	rs12365699	NA	11	118743286	G	A	0.6074	0.143754	0.0228493	0.00985586	3.15e-10		Multisite chronic pain (MCP)	Original SNP available	NA	NA	NA	-0.00489645	0.00327193	0.13
Multiple sclerosis (MS)	rs1800693	PLEKHG6/ TNFRSF1A	12	6440009	C	T	0.443	0.126925	0.0170628	0.00795026	1.02e-13		Multisite chronic pain (MCP)	Original SNP available	NA	NA	NA	-0.00330935	0.00247708	0.18
Multiple sclerosis (MS)	rs7977720	CLECL1/ RP11-75L1.1	12	9866349	T	C	0.4095	0.102033	0.0163108	0.00503481	3.96e-10		Multisite chronic pain (MCP)	Original SNP available	NA	NA	NA	0.00483425	0.00243658	0.047
Multiple sclerosis (MS)	rs701006	OS9/ RP11-571M6.7	12	58106836	G	A	0.835	0.113864	0.0168357	0.00357252	1.35e-11		Multisite chronic pain (MCP)	Original SNP available	NA	NA	NA	0.00150437	0.0024737	0.54
Multiple sclerosis (MS)	rs7975763	PITPNM2	12	123604053	T	C	0.4254	0.121038	0.0209676	0.00716208	7.8e-09		Multisite chronic pain (MCP)	Original SNP available	NA	NA	NA	-0.00978821	0.00302438	0.0012
Multiple sclerosis (MS)	rs9591325	DLEU1	13	50811220	T	C	0.4672	0.212366	0.0339891	0.0224526	4.16e-10		Multisite chronic pain (MCP)	Original SNP available	NA	NA	NA	-0.00150051	0.0048567	0.76
Multiple sclerosis (MS)	rs12434551	ZFP36L1	14	69253364	A	T	0.6074	0.103909	0.0162992	0.0051495	1.83e-10		Multisite chronic pain (MCP)	Original SNP available	NA	NA	NA	-0.00155228	0.00243719	0.52
Multiple sclerosis (MS)	rs34695601	BATF	14	76014298	T	C	0.2157	0.109482	0.0197905	0.00405553	3.17e-08		Multisite chronic pain (MCP)	Original SNP available	NA	NA	NA	-0.00228554	0.00279464	0.41
Multiple sclerosis (MS)	rs116899835	LINC01146	14	88523488	C	T	0.9453	0.298177	0.0424261	0.00919464	2.09e-12		Multisite chronic pain (MCP)	Original SNP available	NA	NA	NA	0.0123327	0.00556561	0.027
Multiple sclerosis (MS)	rs12147246	TRAF3	14	103265844	A	G	0.5348	0.0993784	0.0169228	0.00491412	4.29e-09		Multisite chronic pain (MCP)	Original SNP available	NA	NA	NA	0.0104319	0.00254379	4.1e-05
Multiple sclerosis (MS)	rs6496663	GABARAPL3	15	90887584	C	A	0.7505	0.100594	0.0181091	0.00378963	2.78e-08		Multisite chronic pain (MCP)	Original SNP available	NA	NA	NA	0.00173598	0.0026549	0.51
Multiple sclerosis (MS)	rs405343	NA	16	1067832	T	G	0.9503	0.118333	0.0216659	0.0013227	4.72e-08		Multisite chronic pain (MCP)	Original SNP available	NA	NA	NA	-0.00312089	0.00324774	0.34
Multiple sclerosis (MS)	rs6498163	CLEC16A	16	11213951	C	T	0.3449	0.187173	0.0001	0.0158314	4.65e-24		Multisite chronic pain (MCP)	Original SNP available	NA	NA	NA	0.00676444	0.00258032	0.0088
Multiple sclerosis (MS)	rs7190580	MIR548H2/ RMI2	16	11403470	A	G	0.3141	0.0980337	0.0179402	0.00414104	4.64e-08		Multisite chronic pain (MCP)	Original SNP available	NA	NA	NA	-0.00350867	0.00268888	0.19
Multiple sclerosis (MS)	rs3809627	TBX6/ YPEL3/ RP11-455F5.3	16	30103160	C	A	0.1789	0.0969515	0.0175395	0.0027615	3.25e-08		Multisite chronic pain (MCP)	Original SNP available	NA	NA	NA	0.00182923	0.00248178	0.46
Multiple sclerosis (MS)	rs12925972	WWOX/ RP11-556H2.4	16	79111297	C	T	0.3688	0.0945826	0.0170812	0.00416496	3.07e-08		Multisite chronic pain (MCP)	Original SNP available	NA	NA	NA	0.00162845	0.00245861	0.51
Multiple sclerosis (MS)	rs35703946	RP11-542M13.2	16	86021505	G	A	0.2654	0.172524	0.02874	0.0116059	1.94e-09		Multisite chronic pain (MCP)	Original SNP available	NA	NA	NA	-0.00249106	0.00355718	0.48
Multiple sclerosis (MS)	rs1026916	STAT3	17	40529835	A	G	0.5835	0.129653	0.0174303	0.00817057	1.02e-13		Multisite chronic pain (MCP)	Original SNP available	NA	NA	NA	0.00276516	0.00254692	0.28
Multiple sclerosis (MS)	rs7207542	NPEPPS/ RP11-580I16.2	17	45697549	G	C	0.5328	0.108765	0.0165268	0.00588943	4.67e-11		Multisite chronic pain (MCP)	Original SNP available	NA	NA	NA	0.00160219	0.00243032	0.51
Multiple sclerosis (MS)	rs2150879	VMP1/ RP11-619I22.1	17	57859210	G	A	0.8628	0.103549	0.0164769	0.00253855	3.29e-10		Multisite chronic pain (MCP)	Original SNP available	NA	NA	NA	0.000942419	0.00244283	0.7
Multiple sclerosis (MS)	rs9955954	NA	18	56348044	A	G	0.3658	0.110038	0.0194511	0.00561806	1.54e-08		Multisite chronic pain (MCP)	Original SNP available	NA	NA	NA	0.000462875	0.00288443	0.87
Multiple sclerosis (MS)	rs1077667	TNFSF14	19	6668972	C	T	0.5229	0.151862	0.0212249	0.0115069	8.37e-13		Multisite chronic pain (MCP)	Original SNP available	NA	NA	NA	-0.0015817	0.00298413	0.6
Multiple sclerosis (MS)	rs11666263	NA	19	10590684	A	G	0.4433	0.102827	0.0180385	0.00521874	1.2e-08		Multisite chronic pain (MCP)	Original SNP available	NA	NA	NA	-0.00564112	0.00255304	0.027
Multiple sclerosis (MS)	rs4808760	MPV17L2	19	18301979	C	G	0.779	0.13456	0.0186122	0.0062344	4.84e-13		Multisite chronic pain (MCP)	Original SNP available	NA	NA	NA	0.00128962	0.00269442	0.63
Multiple sclerosis (MS)	rs1465697	CD37/ CTC-301O7.4	19	49837246	T	C	0.7714	0.124317	0.0187656	0.00545062	3.48e-11		Multisite chronic pain (MCP)	Original SNP available	NA	NA	NA	-0.00120222	0.00282191	0.67
Multiple sclerosis (MS)	rs6032662	NA	20	44734310	C	T	0.6909	0.133831	0.0183291	0.00764997	2.85e-13		Multisite chronic pain (MCP)	Original SNP available	NA	NA	NA	0.00936222	0.0028339	0.00095
Multiple sclerosis (MS)	rs2248461	CYP24A1	20	52792202	G	A	0.7187	0.108142	0.0174165	0.00472865	5.33e-10		Multisite chronic pain (MCP)	Original SNP available	NA	NA	NA	-0.00292081	0.00251921	0.25
Multiple sclerosis (MS)	rs9610458	MAPK1	22	22205353	T	C	0.2376	0.114221	0.0165102	0.00472664	4.57e-12		Multisite chronic pain (MCP)	Original SNP available	NA	NA	NA	-0.00651901	0.00244351	0.0076
Multiple sclerosis (MS)	rs140522	TYMP/ ODF3B	22	50971266	T	C	0.2575	0.110596	0.017536	0.0046772	2.85e-10		Multisite chronic pain (MCP)	Original SNP available	NA	NA	NA	0.00122445	0.00259175	0.64
Parkinson's disease (PD)	rs4774417	RP11-507B12.1	15	61993702	A	G	0.6183	0.1052	0.0192	0.00522376	4.63e-08		Sleep duration (SD)	Original SNP available	NA	NA	NA	-0.00013138	0.00257611	0.93
Parkinson's disease (PD)	rs144814361	BAG3	10	121410917	T	C	0.5417	0.4411	0.068	0.0966079	9.07e-11		Sleep duration (SD)	Original SNP available	NA	NA	NA	-0.00521199	0.0089571	0.57
Parkinson's disease (PD)	rs356203	SNCA	4	90666041	C	T	0.3201	0.2398	0.0178	0.0250299	3.01e-41		Sleep duration (SD)	Original SNP available	NA	NA	NA	0.00290331	0.00234799	0.23
Parkinson's disease (PD)	rs4613239	NA	2	169119609	G	C	0.1326	0.1784	0.0248	0.00732121	6.22e-13		Sleep duration (SD)	Original SNP available	NA	NA	NA	-0.0129369	0.00350027	0.00031
Parkinson's disease (PD)	rs10513789	MCCC1	3	182760073	T	G	0.8174	0.1596	0.0219	0.00760381	3.19e-13		Sleep duration (SD)	Original SNP available	NA	NA	NA	0.00275474	0.00287866	0.34
Parkinson's disease (PD)	rs620490	RP11-13N12.1	8	16697579	T	G	0.7238	0.1174	0.019	0.00551072	6.46e-10		Sleep duration (SD)	Original SNP available	NA	NA	NA	-0.00387395	0.00248884	0.14
Parkinson's disease (PD)	rs58879558	AC217779.2/ AC217779.1/ MAPT	17	44095467	T	C	0.7771	0.2383	0.025	0.0196727	1.36e-21		Sleep duration (SD)	Original SNP available	NA	NA	NA	0.0151963	0.00268944	1.5e-08
Parkinson's disease (PD)	rs329647	MIR4697	11	133764666	G	C	0.3338	0.1133	0.0178	0.00570927	1.94e-10		Sleep duration (SD)	Original SNP available	NA	NA	NA	-0.00202578	0.00245152	0.42
Parkinson's disease (PD)	rs6741007	CCNT2-AS1	2	135537119	T	G	0.5493	0.1233	0.0175	0.00752754	2.09e-12		Sleep duration (SD)	Original SNP available	NA	NA	NA	0.0103803	0.00234775	9.5e-06
Parkinson's disease (PD)	rs10847864	HIP1R	12	123326598	T	G	0.3625	0.1274	0.0179	0.00750165	9.81e-13		Sleep duration (SD)	Original SNP available	NA	NA	NA	0.00554426	0.0023682	0.016
Parkinson's disease (PD)	rs75505347	MUC19	12	40885549	T	C	0.0195	0.3917	0.0674	0.00586704	6.12e-09		Sleep duration (SD)	Original SNP available	NA	NA	NA	0.000341268	0.00933597	0.97
Parkinson's disease (PD)	rs34311866	TMEM175/ DGKQ	4	951947	C	T	0.1958	0.2272	0.0231	0.0162564	7.97e-23		Sleep duration (SD)	Original SNP available	NA	NA	NA	0.0082511	0.00298371	0.006
Parkinson's disease (PD)	rs4588066	RIT2	18	40672964	A	G	0.326	0.1046	0.0178	0.00480807	4.45e-09		Sleep duration (SD)	Original SNP available	NA	NA	NA	0.000239621	0.00244509	0.95
Parkinson's disease (PD)	rs12934900	CTF2P	16	30923602	T	A	0.6571	0.1215	0.0184	0.00665245	4.33e-11		Sleep duration (SD)	Original SNP available	NA	NA	NA	0.000596521	0.00235395	0.76
Parkinson's disease (PD)	rs35265698	HLA-DRB1/ BX296568.1	6	32561334	C	G	0.8453	0.2	0.0303	0.0104614	3.93e-11		Sleep duration (SD)	Original SNP available	NA	NA	NA	-0.00228955	0.0028842	0.42
Parkinson's disease (PD)	rs823106	NA	1	205656453	G	C	0.1512	0.1492	0.0239	0.0057138	4.1e-10		Sleep duration (SD)	Original SNP available	NA	NA	NA	-0.00313648	0.0034853	0.36
Parkinson's disease (PD)	rs858295	NUPL2/ AC005082.12	7	23245569	A	G	0.6053	0.1039	0.0176	0.00515821	3.83e-09		Sleep duration (SD)	Original SNP available	NA	NA	NA	-0.00070042	0.00232142	0.76
Parkinson's disease (PD)	rs4488803	ABHD6	3	58218352	G	A	0.6254	0.1136	0.0199	0.00604661	1.08e-08		Sleep duration (SD)	Original SNP available	NA	NA	NA	0.000734193	0.00234128	0.74
Parkinson's disease (PD)	rs7695720	FAM47E-STBD1	4	77183300	A	C	0.7909	0.1255	0.0208	0.00520946	1.53e-09		Sleep duration (SD)	Original SNP available	NA	NA	NA	0.00171271	0.00272438	0.53
Parkinson's disease (PD)	rs35749011	NA	1	155135036	A	G	0.0191	0.7508	0.0659	0.0211221	5.02e-30		Sleep duration (SD)	Original SNP available	NA	NA	NA	-0.00599071	0.00958182	0.54
Parkinson's disease (PD)	rs4566208	NCOR1	17	16010920	A	G	0.4341	0.0957	0.0174	0.0044997	3.88e-08		Sleep duration (SD)	Original SNP available	NA	NA	NA	0.00330395	0.00227927	0.15
Parkinson's disease (PD)	rs4698412	BST1/ RP11-115L11.1	4	15737348	A	G	0.553	0.1258	0.0168	0.00782391	7.05e-14		Sleep duration (SD)	Original SNP available	NA	NA	NA	-0.00267938	0.00227348	0.24
Parkinson's disease (PD)	rs75646569	NDUFAF2	5	60345424	G	T	0.1117	0.1916	0.0266	0.00728507	5.62e-13		Sleep duration (SD)	Original SNP available	NA	NA	NA	-0.00545129	0.00391229	0.18
Parkinson's disease (PD)	rs4774417	RP11-507B12.1	15	61993702	A	G	0.7397	0.1052	0.0192	0.00426178	4.63e-08		Short sleep (SS)	Original SNP available	NA	NA	NA	0.000843788	0.00109109	0.45
Parkinson's disease (PD)	rs144814361	BAG3	10	121410917	T	C	0.0174	0.4411	0.068	0.00665319	9.07e-11		Short sleep (SS)	Original SNP available	NA	NA	NA	0.000188974	0.00379437	0.95
Parkinson's disease (PD)	rs356203	SNCA	4	90666041	C	T	0.3831	0.2398	0.0178	0.0271804	3.01e-41		Short sleep (SS)	Original SNP available	NA	NA	NA	-0.00196919	0.000994544	0.047
Parkinson's disease (PD)	rs4613239	NA	2	169119609	G	C	0.1326	0.1784	0.0248	0.00732121	6.22e-13		Short sleep (SS)	Original SNP available	NA	NA	NA	0.00285338	0.0014822	0.06
Parkinson's disease (PD)	rs10513789	MCCC1	3	182760073	T	G	0.8174	0.1596	0.0219	0.00760381	3.19e-13		Short sleep (SS)	Original SNP available	NA	NA	NA	0.000517931	0.00121855	0.7
Parkinson's disease (PD)	rs620490	RP11-13N12.1	8	16697579	T	G	0.7238	0.1174	0.019	0.00551072	6.46e-10		Short sleep (SS)	Original SNP available	NA	NA	NA	0.000405214	0.00105479	0.72
Parkinson's disease (PD)	rs58879558	AC217779.2/ AC217779.1/ MAPT	17	44095467	T	C	0.7771	0.2383	0.025	0.0196727	1.36e-21		Short sleep (SS)	Original SNP available	NA	NA	NA	-0.000402059	0.00113799	0.74
Parkinson's disease (PD)	rs329647	MIR4697	11	133764666	G	C	0.3338	0.1133	0.0178	0.00570927	1.94e-10		Short sleep (SS)	Original SNP available	NA	NA	NA	0.000376043	0.00103853	0.7
Parkinson's disease (PD)	rs6741007	CCNT2-AS1	2	135537119	T	G	0.5493	0.1233	0.0175	0.00752754	2.09e-12		Short sleep (SS)	Original SNP available	NA	NA	NA	-0.0023893	0.0009946	0.015
Parkinson's disease (PD)	rs10847864	HIP1R	12	123326598	T	G	0.3625	0.1274	0.0179	0.00750165	9.81e-13		Short sleep (SS)	Original SNP available	NA	NA	NA	-0.000625393	0.00100333	0.54
Parkinson's disease (PD)	rs75505347	MUC19	12	40885549	T	C	0.0195	0.3917	0.0674	0.00586704	6.12e-09		Short sleep (SS)	Original SNP available	NA	NA	NA	0.00132616	0.00395903	0.78
Parkinson's disease (PD)	rs34311866	TMEM175/ DGKQ	4	951947	C	T	0.1958	0.2272	0.0231	0.0162564	7.97e-23		Short sleep (SS)	Original SNP available	NA	NA	NA	-0.00367983	0.00126425	0.0033
Parkinson's disease (PD)	rs4588066	RIT2	18	40672964	A	G	0.326	0.1046	0.0178	0.00480807	4.45e-09		Short sleep (SS)	Original SNP available	NA	NA	NA	7.05e-05	0.00103591	0.95
Parkinson's disease (PD)	rs12934900	CTF2P	16	30923602	T	A	0.6571	0.1215	0.0184	0.00665245	4.33e-11		Short sleep (SS)	Original SNP available	NA	NA	NA	-0.00031784	0.00099724	0.75
Parkinson's disease (PD)	rs35265698	HLA-DRB1/ BX296568.1	6	32561334	C	G	0.8453	0.2	0.0303	0.0104614	3.93e-11		Short sleep (SS)	Original SNP available	NA	NA	NA	0.000329744	0.0012217	0.82
Parkinson's disease (PD)	rs823106	NA	1	205656453	G	C	0.1512	0.1492	0.0239	0.0057138	4.1e-10		Short sleep (SS)	Original SNP available	NA	NA	NA	0.00171602	0.0014773	0.25
Parkinson's disease (PD)	rs858295	NUPL2/ AC005082.12	7	23245569	A	G	0.6053	0.1039	0.0176	0.00515821	3.83e-09		Short sleep (SS)	Original SNP available	NA	NA	NA	0.000817819	0.00098326	0.44
Parkinson's disease (PD)	rs4488803	ABHD6	3	58218352	G	A	0.6254	0.1136	0.0199	0.00604661	1.08e-08		Short sleep (SS)	Original SNP available	NA	NA	NA	0.000304011	0.000992028	0.74
Parkinson's disease (PD)	rs7695720	FAM47E-STBD1	4	77183300	A	C	0.7909	0.1255	0.0208	0.00520946	1.53e-09		Short sleep (SS)	Original SNP available	NA	NA	NA	-0.000405538	0.00115447	0.73
Parkinson's disease (PD)	rs35749011	NA	1	155135036	A	G	0.0191	0.7508	0.0659	0.0211221	5.02e-30		Short sleep (SS)	Original SNP available	NA	NA	NA	0.00305184	0.00405743	0.5
Parkinson's disease (PD)	rs4566208	NCOR1	17	16010920	A	G	0.4341	0.0957	0.0174	0.0044997	3.88e-08		Short sleep (SS)	Original SNP available	NA	NA	NA	-0.00157173	0.000965341	0.1
Parkinson's disease (PD)	rs4698412	BST1/ RP11-115L11.1	4	15737348	A	G	0.553	0.1258	0.0168	0.00782391	7.05e-14		Short sleep (SS)	Original SNP available	NA	NA	NA	0.000817535	0.000963294	0.37
Parkinson's disease (PD)	rs75646569	NDUFAF2	5	60345424	G	T	0.1117	0.1916	0.0266	0.00728507	5.62e-13		Short sleep (SS)	Original SNP available	NA	NA	NA	-0.000322733	0.00165632	0.85
Parkinson's disease (PD)	rs4774417	RP11-507B12.1	15	61993702	A	G	0.7397	0.1052	0.0192	0.00426178	4.63e-08		Long sleep (LS)	Original SNP available	NA	NA	NA	-0.000255537	0.000825934	0.74
Parkinson's disease (PD)	rs144814361	BAG3	10	121410917	T	C	0.0174	0.4411	0.068	0.00665319	9.07e-11		Long sleep (LS)	Original SNP available	NA	NA	NA	8.92e-05	0.00287388	1
Parkinson's disease (PD)	rs356203	SNCA	4	90666041	C	T	0.3831	0.2398	0.0178	0.0271804	3.01e-41		Long sleep (LS)	Original SNP available	NA	NA	NA	-0.000388624	0.000752758	0.61
Parkinson's disease (PD)	rs4613239	NA	2	169119609	G	C	0.1326	0.1784	0.0248	0.00732121	6.22e-13		Long sleep (LS)	Original SNP available	NA	NA	NA	-0.00204841	0.00112487	0.071
Parkinson's disease (PD)	rs10513789	MCCC1	3	182760073	T	G	0.8174	0.1596	0.0219	0.00760381	3.19e-13		Long sleep (LS)	Original SNP available	NA	NA	NA	0.00204067	0.000923548	0.028
Parkinson's disease (PD)	rs620490	RP11-13N12.1	8	16697579	T	G	0.7238	0.1174	0.019	0.00551072	6.46e-10		Long sleep (LS)	Original SNP available	NA	NA	NA	-0.00103051	0.000798718	0.19
Parkinson's disease (PD)	rs58879558	AC217779.2/ AC217779.1/ MAPT	17	44095467	T	C	0.7771	0.2383	0.025	0.0196727	1.36e-21		Long sleep (LS)	Original SNP available	NA	NA	NA	0.00577524	0.000862679	1.9e-11
Parkinson's disease (PD)	rs329647	MIR4697	11	133764666	G	C	0.3338	0.1133	0.0178	0.00570927	1.94e-10		Long sleep (LS)	Original SNP available	NA	NA	NA	-0.000441639	0.000786548	0.57
Parkinson's disease (PD)	rs6741007	CCNT2-AS1	2	135537119	T	G	0.5493	0.1233	0.0175	0.00752754	2.09e-12		Long sleep (LS)	Original SNP available	NA	NA	NA	0.00208715	0.000754421	0.0057
Parkinson's disease (PD)	rs10847864	HIP1R	12	123326598	T	G	0.3625	0.1274	0.0179	0.00750165	9.81e-13		Long sleep (LS)	Original SNP available	NA	NA	NA	0.00155422	0.000759193	0.04
Parkinson's disease (PD)	rs75505347	MUC19	12	40885549	T	C	0.0195	0.3917	0.0674	0.00586704	6.12e-09		Long sleep (LS)	Original SNP available	NA	NA	NA	0.00355189	0.00299854	0.23
Parkinson's disease (PD)	rs34311866	TMEM175/ DGKQ	4	951947	C	T	0.1958	0.2272	0.0231	0.0162564	7.97e-23		Long sleep (LS)	Original SNP available	NA	NA	NA	-0.000671232	0.000954854	0.48
Parkinson's disease (PD)	rs4588066	RIT2	18	40672964	A	G	0.326	0.1046	0.0178	0.00480807	4.45e-09		Long sleep (LS)	Original SNP available	NA	NA	NA	0.000182593	0.000783554	0.83
Parkinson's disease (PD)	rs12934900	CTF2P	16	30923602	T	A	0.6571	0.1215	0.0184	0.00665245	4.33e-11		Long sleep (LS)	Original SNP available	NA	NA	NA	-0.000264601	0.000755192	0.74
Parkinson's disease (PD)	rs35265698	HLA-DRB1/ BX296568.1	6	32561334	C	G	0.8453	0.2	0.0303	0.0104614	3.93e-11		Long sleep (LS)	Original SNP available	NA	NA	NA	-0.000203312	0.000924671	0.82
Parkinson's disease (PD)	rs823106	NA	1	205656453	G	C	0.1512	0.1492	0.0239	0.0057138	4.1e-10		Long sleep (LS)	Original SNP available	NA	NA	NA	0.000775912	0.00111962	0.47
Parkinson's disease (PD)	rs858295	NUPL2/ AC005082.12	7	23245569	A	G	0.6053	0.1039	0.0176	0.00515821	3.83e-09		Long sleep (LS)	Original SNP available	NA	NA	NA	-0.000340979	0.0007445	0.65
Parkinson's disease (PD)	rs4488803	ABHD6	3	58218352	G	A	0.6254	0.1136	0.0199	0.00604661	1.08e-08		Long sleep (LS)	Original SNP available	NA	NA	NA	0.000358056	0.000750807	0.65
Parkinson's disease (PD)	rs7695720	FAM47E-STBD1	4	77183300	A	C	0.7909	0.1255	0.0208	0.00520946	1.53e-09		Long sleep (LS)	Original SNP available	NA	NA	NA	0.000981652	0.000874539	0.26
Parkinson's disease (PD)	rs35749011	NA	1	155135036	A	G	0.0191	0.7508	0.0659	0.0211221	5.02e-30		Long sleep (LS)	Original SNP available	NA	NA	NA	-0.000891055	0.00307666	0.77
Parkinson's disease (PD)	rs4566208	NCOR1	17	16010920	A	G	0.4341	0.0957	0.0174	0.0044997	3.88e-08		Long sleep (LS)	Original SNP available	NA	NA	NA	-0.000217643	0.00073058	0.77
Parkinson's disease (PD)	rs4698412	BST1/ RP11-115L11.1	4	15737348	A	G	0.553	0.1258	0.0168	0.00782391	7.05e-14		Long sleep (LS)	Original SNP available	NA	NA	NA	-0.000737423	0.000729106	0.3
Parkinson's disease (PD)	rs75646569	NDUFAF2	5	60345424	G	T	0.1117	0.1916	0.0266	0.00728507	5.62e-13		Long sleep (LS)	Original SNP available	NA	NA	NA	-0.00254222	0.00125563	0.044
Parkinson's disease (PD)	rs4774417	RP11-507B12.1	15	61993702	A	G	0.7397	0.1052	0.0192	0.00426178	4.63e-08		Chronotype (CHR)	Original SNP available	NA	NA	NA	0.00697226	0.00306154	0.03
Parkinson's disease (PD)	rs144814361	BAG3	10	121410917	T	C	0.0174	0.4411	0.068	0.00665319	9.07e-11		Chronotype (CHR)	Original SNP available	NA	NA	NA	-0.00868175	0.0106484	0.35
Parkinson's disease (PD)	rs356203	SNCA	4	90666041	C	T	0.3831	0.2398	0.0178	0.0271804	3.01e-41		Chronotype (CHR)	Original SNP available	NA	NA	NA	-0.0102818	0.00278782	0.00026
Parkinson's disease (PD)	rs4613239	NA	2	169119609	G	C	0.1326	0.1784	0.0248	0.00732121	6.22e-13		Chronotype (CHR)	Original SNP available	NA	NA	NA	-0.00628475	0.00415567	0.13
Parkinson's disease (PD)	rs10513789	MCCC1	3	182760073	T	G	0.8174	0.1596	0.0219	0.00760381	3.19e-13		Chronotype (CHR)	Original SNP available	NA	NA	NA	-0.00713908	0.00341446	0.035
Parkinson's disease (PD)	rs620490	RP11-13N12.1	8	16697579	T	G	0.7238	0.1174	0.019	0.00551072	6.46e-10		Chronotype (CHR)	Original SNP available	NA	NA	NA	0.00375116	0.00295702	0.2
Parkinson's disease (PD)	rs58879558	AC217779.2/ AC217779.1/ MAPT	17	44095467	T	C	0.7771	0.2383	0.025	0.0196727	1.36e-21		Chronotype (CHR)	Original SNP available	NA	NA	NA	-0.0114739	0.00319339	0.00049
Parkinson's disease (PD)	rs329647	MIR4697	11	133764666	G	C	0.3338	0.1133	0.0178	0.00570927	1.94e-10		Chronotype (CHR)	Original SNP available	NA	NA	NA	0.000233914	0.00290885	0.89
Parkinson's disease (PD)	rs6741007	CCNT2-AS1	2	135537119	T	G	0.5493	0.1233	0.0175	0.00752754	2.09e-12		Chronotype (CHR)	Original SNP available	NA	NA	NA	0.00444711	0.00277504	0.089
Parkinson's disease (PD)	rs10847864	HIP1R	12	123326598	T	G	0.3625	0.1274	0.0179	0.00750165	9.81e-13		Chronotype (CHR)	Original SNP available	NA	NA	NA	0.00226445	0.00281185	0.36
Parkinson's disease (PD)	rs75505347	MUC19	12	40885549	T	C	0.0195	0.3917	0.0674	0.00586704	6.12e-09		Chronotype (CHR)	Original SNP available	NA	NA	NA	-0.00642023	0.0110655	0.59
Parkinson's disease (PD)	rs34311866	TMEM175/ DGKQ	4	951947	C	T	0.1958	0.2272	0.0231	0.0162564	7.97e-23		Chronotype (CHR)	Original SNP available	NA	NA	NA	0.000593855	0.0035414	0.83
Parkinson's disease (PD)	rs4588066	RIT2	18	40672964	A	G	0.326	0.1046	0.0178	0.00480807	4.45e-09		Chronotype (CHR)	Original SNP available	NA	NA	NA	0.00171359	0.00290472	0.51
Parkinson's disease (PD)	rs12934900	CTF2P	16	30923602	T	A	0.6571	0.1215	0.0184	0.00665245	4.33e-11		Chronotype (CHR)	Original SNP available	NA	NA	NA	0.00181889	0.00279712	0.6
Parkinson's disease (PD)	rs35265698	HLA-DRB1/ BX296568.1	6	32561334	C	G	0.8453	0.2	0.0303	0.0104614	3.93e-11		Chronotype (CHR)	Original SNP available	NA	NA	NA	0.00435086	0.00342191	0.23
Parkinson's disease (PD)	rs823106	NA	1	205656453	G	C	0.1512	0.1492	0.0239	0.0057138	4.1e-10		Chronotype (CHR)	Original SNP available	NA	NA	NA	0.000977306	0.00413009	0.66
Parkinson's disease (PD)	rs858295	NUPL2/ AC005082.12	7	23245569	A	G	0.6053	0.1039	0.0176	0.00515821	3.83e-09		Chronotype (CHR)	Original SNP available	NA	NA	NA	-0.000647294	0.0027555	0.78
Parkinson's disease (PD)	rs4488803	ABHD6	3	58218352	G	A	0.6254	0.1136	0.0199	0.00604661	1.08e-08		Chronotype (CHR)	Original SNP available	NA	NA	NA	-0.00414033	0.00277926	0.11
Parkinson's disease (PD)	rs7695720	FAM47E-STBD1	4	77183300	A	C	0.7909	0.1255	0.0208	0.00520946	1.53e-09		Chronotype (CHR)	Original SNP available	NA	NA	NA	0.0014812	0.00323398	0.64
Parkinson's disease (PD)	rs35749011	NA	1	155135036	A	G	0.0191	0.7508	0.0659	0.0211221	5.02e-30		Chronotype (CHR)	Original SNP available	NA	NA	NA	0.011851	0.0113788	0.23
Parkinson's disease (PD)	rs4566208	NCOR1	17	16010920	A	G	0.4341	0.0957	0.0174	0.0044997	3.88e-08		Chronotype (CHR)	Original SNP available	NA	NA	NA	-0.00694494	0.00270968	0.0063
Parkinson's disease (PD)	rs4698412	BST1/ RP11-115L11.1	4	15737348	A	G	0.553	0.1258	0.0168	0.00782391	7.05e-14		Chronotype (CHR)	Original SNP available	NA	NA	NA	-0.00171038	0.00269953	0.56
Parkinson's disease (PD)	rs75646569	NDUFAF2	5	60345424	G	T	0.1117	0.1916	0.0266	0.00728507	5.62e-13		Chronotype (CHR)	Original SNP available	NA	NA	NA	0.0126693	0.00464327	0.0075
Parkinson's disease (PD)	rs4774417	RP11-507B12.1	15	61993702	A	G	0.7397	0.1052	0.0192	0.00426178	4.63e-08		Morning person (MP)	Original SNP available	NA	NA	NA	0.0112884	0.00512988	0.032
Parkinson's disease (PD)	rs144814361	BAG3	10	121410917	T	C	0.0174	0.4411	0.068	0.00665319	9.07e-11		Morning person (MP)	Original SNP available	NA	NA	NA	-0.00878351	0.0178232	0.52
Parkinson's disease (PD)	rs356203	SNCA	4	90666041	C	T	0.3831	0.2398	0.0178	0.0271804	3.01e-41		Morning person (MP)	Original SNP available	NA	NA	NA	-0.0167989	0.00467521	0.00034
Parkinson's disease (PD)	rs4613239	NA	2	169119609	G	C	0.1326	0.1784	0.0248	0.00732121	6.22e-13		Morning person (MP)	Original SNP available	NA	NA	NA	-0.0110431	0.0069742	0.096
Parkinson's disease (PD)	rs10513789	MCCC1	3	182760073	T	G	0.8174	0.1596	0.0219	0.00760381	3.19e-13		Morning person (MP)	Original SNP available	NA	NA	NA	-0.010497	0.00572503	0.075
Parkinson's disease (PD)	rs620490	RP11-13N12.1	8	16697579	T	G	0.7238	0.1174	0.019	0.00551072	6.46e-10		Morning person (MP)	Original SNP available	NA	NA	NA	0.00725926	0.00495883	0.15
Parkinson's disease (PD)	rs58879558	AC217779.2/ AC217779.1/ MAPT	17	44095467	T	C	0.7771	0.2383	0.025	0.0196727	1.36e-21		Morning person (MP)	Original SNP available	NA	NA	NA	-0.0134044	0.00535	0.015
Parkinson's disease (PD)	rs329647	MIR4697	11	133764666	G	C	0.3338	0.1133	0.0178	0.00570927	1.94e-10		Morning person (MP)	Original SNP available	NA	NA	NA	-0.00356378	0.00487799	0.53
Parkinson's disease (PD)	rs6741007	CCNT2-AS1	2	135537119	T	G	0.5493	0.1233	0.0175	0.00752754	2.09e-12		Morning person (MP)	Original SNP available	NA	NA	NA	0.00599104	0.00465344	0.17
Parkinson's disease (PD)	rs10847864	HIP1R	12	123326598	T	G	0.3625	0.1274	0.0179	0.00750165	9.81e-13		Morning person (MP)	Original SNP available	NA	NA	NA	0.0040366	0.00471663	0.34
Parkinson's disease (PD)	rs75505347	MUC19	12	40885549	T	C	0.0195	0.3917	0.0674	0.00586704	6.12e-09		Morning person (MP)	Original SNP available	NA	NA	NA	-0.0140498	0.0185755	0.47
Parkinson's disease (PD)	rs34311866	TMEM175/ DGKQ	4	951947	C	T	0.1958	0.2272	0.0231	0.0162564	7.97e-23		Morning person (MP)	Original SNP available	NA	NA	NA	0.00356705	0.00593895	0.51
Parkinson's disease (PD)	rs4588066	RIT2	18	40672964	A	G	0.326	0.1046	0.0178	0.00480807	4.45e-09		Morning person (MP)	Original SNP available	NA	NA	NA	0.00508334	0.00486933	0.26
Parkinson's disease (PD)	rs12934900	CTF2P	16	30923602	T	A	0.6571	0.1215	0.0184	0.00665245	4.33e-11		Morning person (MP)	Original SNP available	NA	NA	NA	0.00606457	0.00468824	0.24
Parkinson's disease (PD)	rs35265698	HLA-DRB1/ BX296568.1	6	32561334	C	G	0.8453	0.2	0.0303	0.0104614	3.93e-11		Morning person (MP)	Original SNP available	NA	NA	NA	0.00831731	0.00573924	0.17
Parkinson's disease (PD)	rs823106	NA	1	205656453	G	C	0.1512	0.1492	0.0239	0.0057138	4.1e-10		Morning person (MP)	Original SNP available	NA	NA	NA	0.00150417	0.00692608	0.74
Parkinson's disease (PD)	rs858295	NUPL2/ AC005082.12	7	23245569	A	G	0.6053	0.1039	0.0176	0.00515821	3.83e-09		Morning person (MP)	Original SNP available	NA	NA	NA	-5.64e-05	0.00462133	0.92
Parkinson's disease (PD)	rs4488803	ABHD6	3	58218352	G	A	0.6254	0.1136	0.0199	0.00604661	1.08e-08		Morning person (MP)	Original SNP available	NA	NA	NA	-0.00836223	0.00466138	0.057
Parkinson's disease (PD)	rs7695720	FAM47E-STBD1	4	77183300	A	C	0.7909	0.1255	0.0208	0.00520946	1.53e-09		Morning person (MP)	Original SNP available	NA	NA	NA	0.00301397	0.0054222	0.53
Parkinson's disease (PD)	rs35749011	NA	1	155135036	A	G	0.0191	0.7508	0.0659	0.0211221	5.02e-30		Morning person (MP)	Original SNP available	NA	NA	NA	0.0177424	0.0190434	0.28
Parkinson's disease (PD)	rs4566208	NCOR1	17	16010920	A	G	0.4341	0.0957	0.0174	0.0044997	3.88e-08		Morning person (MP)	Original SNP available	NA	NA	NA	-0.0110312	0.00454374	0.0092
Parkinson's disease (PD)	rs4698412	BST1/ RP11-115L11.1	4	15737348	A	G	0.553	0.1258	0.0168	0.00782391	7.05e-14		Morning person (MP)	Original SNP available	NA	NA	NA	-0.00669221	0.00452615	0.14
Parkinson's disease (PD)	rs75646569	NDUFAF2	5	60345424	G	T	0.1117	0.1916	0.0266	0.00728507	5.62e-13		Morning person (MP)	Original SNP available	NA	NA	NA	0.0219157	0.00778481	0.0045
Parkinson's disease (PD)	rs4774417	RP11-507B12.1	15	61993702	A	G	0.7397	0.1052	0.0192	0.00426178	4.626e-08		Insomnia (INS)	Original SNP available		NA	NA	-0.00796817	0.005852	0.1853
Parkinson's disease (PD)	rs144814361	BAG3	10	121410917	T	C	0.0174	0.4411	0.068	0.00665319	9.065e-11		Insomnia (INS)	Original SNP available		NA	NA	0.0411419	0.02129	0.05451
Parkinson's disease (PD)	rs356203	SNCA	4	90666041	C	T	0.3831	0.2398	0.0178	0.0271804	3.007e-41		Insomnia (INS)	Original SNP available		NA	NA	-0.0111621	0.005285	0.03404
Parkinson's disease (PD)	rs4613239	NA	2	169119609	G	C	0.1326	0.1784	0.0248	0.00732121	6.215e-13		Insomnia (INS)	Original SNP available		NA	NA	0.0109399	0.007914	0.1607
Parkinson's disease (PD)	rs10513789	MCCC1	3	182760073	T	G	0.8174	0.1596	0.0219	0.00760381	3.185e-13		Insomnia (INS)	Original SNP available		NA	NA	-0.0009995	0.00647	0.8847
Parkinson's disease (PD)	rs620490	RP11-13N12.1	8	16697579	T	G	0.7238	0.1174	0.019	0.00551072	6.456e-10		Insomnia (INS)	Original SNP available		NA	NA	-0.0009995	0.005602	0.8953
Parkinson's disease (PD)	rs58879558	AC217779.2/ AC217779.1/ MAPT	17	44095467	T	C	0.7771	0.2383	0.025	0.0196727	1.363e-21		Insomnia (INS)	Original SNP available		NA	NA	0.0144032	0.006051	0.0174
Parkinson's disease (PD)	rs329647	MIR4697	11	133764666	G	C	0.3338	0.1133	0.0178	0.00570927	1.944e-10		Insomnia (INS)	Original SNP available		NA	NA	-0.00290421	0.005548	0.6033
Parkinson's disease (PD)	rs6741007	CCNT2-AS1	2	135537119	T	G	0.5493	0.1233	0.0175	0.00752754	2.087e-12		Insomnia (INS)	Original SNP available		NA	NA	-0.00399202	0.005299	0.4435
Parkinson's disease (PD)	rs10847864	HIP1R	12	123326598	T	G	0.3625	0.1274	0.0179	0.00750165	9.812e-13		Insomnia (INS)	Original SNP available		NA	NA	0.00697561	0.005322	0.1942
Parkinson's disease (PD)	rs75505347	MUC19	12	40885549	T	C	0.0195	0.3917	0.0674	0.00586704	6.117e-09		Insomnia (INS)	Original SNP available		NA	NA	0.0334348	0.02237	0.14
Parkinson's disease (PD)	rs34311866	TMEM175/ DGKQ	4	951947	C	T	0.1958	0.2272	0.0231	0.0162564	7.974e-23		Insomnia (INS)	Original SNP available		NA	NA	-0.0102524	0.006728	0.1263
Parkinson's disease (PD)	rs4588066	RIT2	18	40672964	A	G	0.326	0.1046	0.0178	0.00480807	4.453e-09		Insomnia (INS)	Original SNP available		NA	NA	0.0009995	0.005494	0.8751
Parkinson's disease (PD)	rs12934900	CTF2P	16	30923602	T	A	0.6571	0.1215	0.0184	0.00665245	4.331e-11		Insomnia (INS)	Original SNP available		NA	NA	0.0105555	0.005318	0.04757
Parkinson's disease (PD)	rs35265698	HLA-DRB1/ BX296568.1	6	32561334	C	G	0.8453	0.2	0.0303	0.0104614	3.927e-11		Insomnia (INS)	Original SNP available		NA	NA	-0.00895974	0.006506	0.17
Parkinson's disease (PD)	rs823106	NA	1	205656453	G	C	0.1512	0.1492	0.0239	0.0057138	4.1e-10		Insomnia (INS)	Original SNP available		NA	NA	0.00995033	0.007809	0.1843
Parkinson's disease (PD)	rs858295	NUPL2/ AC005082.12	7	23245569	A	G	0.6053	0.1039	0.0176	0.00515821	3.831e-09		Insomnia (INS)	Original SNP available		NA	NA	0.000100005	0.005228	0.9918
Parkinson's disease (PD)	rs4488803	ABHD6	3	58218352	G	A	0.6254	0.1136	0.0199	0.00604661	1.076e-08		Insomnia (INS)	Original SNP available		NA	NA	-0.0009995	0.005301	0.9071
Parkinson's disease (PD)	rs7695720	FAM47E-STBD1	4	77183300	A	C	0.7909	0.1255	0.0208	0.00520946	1.528e-09		Insomnia (INS)	Original SNP available		NA	NA	0.00060018	0.00616	0.9245
Parkinson's disease (PD)	rs35749011	NA	1	155135036	A	G	0.0191	0.7508	0.0659	0.0211221	5.022e-30		Insomnia (INS)	Original SNP available		NA	NA	-0.0242927	0.02189	0.2661
Parkinson's disease (PD)	rs4566208	NCOR1	17	16010920	A	G	0.4341	0.0957	0.0174	0.0044997	3.884e-08		Insomnia (INS)	Original SNP available		NA	NA	-0.00280393	0.005126	0.5889
Parkinson's disease (PD)	rs4698412	BST1/ RP11-115L11.1	4	15737348	A	G	0.553	0.1258	0.0168	0.00782391	7.049e-14		Insomnia (INS)	Original SNP available		NA	NA	0.00642057	0.005114	0.2105
Parkinson's disease (PD)	rs75646569	NDUFAF2	5	60345424	G	T	0.1117	0.1916	0.0266	0.00728507	5.618e-13		Insomnia (INS)	Original SNP available		NA	NA	0.0009995	0.00878	0.8713
Parkinson's disease (PD)	rs4774417	RP11-507B12.1	15	61993702	A	G	0.7397	0.1052	0.0192	0.00426178	4.63e-08		Multisite chronic pain (MCP)	Original SNP available	NA	NA	NA	-0.00323087	0.00277172	0.24
Parkinson's disease (PD)	rs144814361	BAG3	10	121410917	T	C	0.0174	0.4411	0.068	0.00665319	9.07e-11		Multisite chronic pain (MCP)	Original SNP available	NA	NA	NA	0.0168371	0.00958459	0.079
Parkinson's disease (PD)	rs356203	SNCA	4	90666041	C	T	0.3831	0.2398	0.0178	0.0271804	3.01e-41		Multisite chronic pain (MCP)	Original SNP available	NA	NA	NA	-0.00682421	0.00252243	0.0068
Parkinson's disease (PD)	rs4613239	NA	2	169119609	G	C	0.1326	0.1784	0.0248	0.00732121	6.22e-13		Multisite chronic pain (MCP)	Original SNP available	NA	NA	NA	0.00117177	0.00376535	0.76
Parkinson's disease (PD)	rs10513789	MCCC1	3	182760073	T	G	0.8174	0.1596	0.0219	0.00760381	3.19e-13		Multisite chronic pain (MCP)	Original SNP available	NA	NA	NA	0.000127621	0.00308619	0.97
Parkinson's disease (PD)	rs620490	RP11-13N12.1	8	16697579	T	G	0.7238	0.1174	0.019	0.00551072	6.46e-10		Multisite chronic pain (MCP)	Original SNP available	NA	NA	NA	-0.00149993	0.00267356	0.57
Parkinson's disease (PD)	rs58879558	AC217779.2/ AC217779.1/ MAPT	17	44095467	T	C	0.7771	0.2383	0.025	0.0196727	1.36e-21		Multisite chronic pain (MCP)	Original SNP available	NA	NA	NA	-0.00291687	0.00288086	0.31
Parkinson's disease (PD)	rs329647	MIR4697	11	133764666	G	C	0.3338	0.1133	0.0178	0.00570927	1.94e-10		Multisite chronic pain (MCP)	Original SNP available	NA	NA	NA	0.00435564	0.00263183	0.098
Parkinson's disease (PD)	rs6741007	CCNT2-AS1	2	135537119	T	G	0.5493	0.1233	0.0175	0.00752754	2.09e-12		Multisite chronic pain (MCP)	Original SNP available	NA	NA	NA	-0.00107657	0.00251888	0.67
Parkinson's disease (PD)	rs10847864	HIP1R	12	123326598	T	G	0.3625	0.1274	0.0179	0.00750165	9.81e-13		Multisite chronic pain (MCP)	Original SNP available	NA	NA	NA	-6.66e-05	0.0025405	0.98
Parkinson's disease (PD)	rs75505347	MUC19	12	40885549	T	C	0.0195	0.3917	0.0674	0.00586704	6.12e-09		Multisite chronic pain (MCP)	Original SNP available	NA	NA	NA	0.0139584	0.0100839	0.17
Parkinson's disease (PD)	rs34311866	TMEM175/ DGKQ	4	951947	C	T	0.1958	0.2272	0.0231	0.0162564	7.97e-23		Multisite chronic pain (MCP)	Original SNP available	NA	NA	NA	-0.00144246	0.00320856	0.65
Parkinson's disease (PD)	rs4588066	RIT2	18	40672964	A	G	0.326	0.1046	0.0178	0.00480807	4.45e-09		Multisite chronic pain (MCP)	Original SNP available	NA	NA	NA	0.00302025	0.00262513	0.25
Parkinson's disease (PD)	rs12934900	CTF2P	16	30923602	T	A	0.6571	0.1215	0.0184	0.00665245	4.33e-11		Multisite chronic pain (MCP)	Original SNP available	NA	NA	NA	-0.0060148	0.00252777	0.017
Parkinson's disease (PD)	rs35265698	HLA-DRB1/ BX296568.1	6	32561334	C	G	0.8453	0.2	0.0303	0.0104614	3.93e-11		Multisite chronic pain (MCP)	Original SNP available	NA	NA	NA	-0.00909559	0.00308289	0.0032
Parkinson's disease (PD)	rs823106	NA	1	205656453	G	C	0.1512	0.1492	0.0239	0.0057138	4.1e-10		Multisite chronic pain (MCP)	Original SNP available	NA	NA	NA	0.00763678	0.00376212	0.042
Parkinson's disease (PD)	rs858295	NUPL2/ AC005082.12	7	23245569	A	G	0.6053	0.1039	0.0176	0.00515821	3.83e-09		Multisite chronic pain (MCP)	Original SNP available	NA	NA	NA	0.00362318	0.00249392	0.15
Parkinson's disease (PD)	rs4488803	ABHD6	3	58218352	G	A	0.6254	0.1136	0.0199	0.00604661	1.08e-08		Multisite chronic pain (MCP)	Original SNP available	NA	NA	NA	0.00383419	0.00251611	0.13
Parkinson's disease (PD)	rs7695720	FAM47E-STBD1	4	77183300	A	C	0.7909	0.1255	0.0208	0.00520946	1.53e-09		Multisite chronic pain (MCP)	Original SNP available	NA	NA	NA	0.000350413	0.00292221	0.9
Parkinson's disease (PD)	rs35749011	NA	1	155135036	A	G	0.0191	0.7508	0.0659	0.0211221	5.02e-30		Multisite chronic pain (MCP)	Original SNP available	NA	NA	NA	-0.00764893	0.0102013	0.45
Parkinson's disease (PD)	rs4566208	NCOR1	17	16010920	A	G	0.4341	0.0957	0.0174	0.0044997	3.88e-08		Multisite chronic pain (MCP)	Original SNP available	NA	NA	NA	0.00324975	0.00244893	0.18
Parkinson's disease (PD)	rs4698412	BST1/ RP11-115L11.1	4	15737348	A	G	0.553	0.1258	0.0168	0.00782391	7.05e-14		Multisite chronic pain (MCP)	Original SNP available	NA	NA	NA	-0.00431572	0.00243994	0.077
Parkinson's disease (PD)	rs75646569	NDUFAF2	5	60345424	G	T	0.1117	0.1916	0.0266	0.00728507	5.62e-13		Multisite chronic pain (MCP)	Original SNP available	NA	NA	NA	0.00194887	0.00420599	0.64
Alzheimer's disease_without_UKB	rs4266886	CR1/ AL691452.1	1	207685786	T	C	0.1899	0.1542	0.0202	0.00731581	2.34e-14		Sleep duration (SD)	Original SNP available	NA	NA	NA	0.000116672	0.00289551	0.96
Alzheimer's disease_without_UKB	rs10929006	BIN1	2	127844161	A	G	0.3907	0.1113	0.0159	0.00589787	2.62e-12		Sleep duration (SD)	Original SNP available	NA	NA	NA	-0.000121972	0.0022942	0.94
Alzheimer's disease_without_UKB	rs138002663	NA	6	32473542	T	C	0.7306	0.2796	0.0494	0.0307738	1.52e-08		Sleep duration (SD)	Original SNP available	NA	NA	NA	0.00151677	0.00261392	0.61
Alzheimer's disease_without_UKB	rs6934355	NA	6	47362439	C	T	0.333	0.0952	0.0172	0.004026	3.28e-08		Sleep duration (SD)	Original SNP available	NA	NA	NA	9.21e-05	0.00241791	0.99
Alzheimer's disease_without_UKB	rs7791765	EPHA1	7	143099107	T	G	0.7773	0.1346	0.0211	0.00627233	1.71e-10		Sleep duration (SD)	Original SNP available	NA	NA	NA	0.00251431	0.0027631	0.34
Alzheimer's disease_without_UKB	rs28834970	PTK2B	8	27195121	C	T	0.3439	0.0959	0.0162	0.0041502	3.27e-09		Sleep duration (SD)	Original SNP available	NA	NA	NA	0.000306028	0.00234968	0.9
Alzheimer's disease_without_UKB	rs2279590	CLU	8	27456253	C	T	0.5954	0.1428	0.017	0.00982474	3.75e-17		Sleep duration (SD)	Original SNP available	NA	NA	NA	-0.00248804	0.0022902	0.27
Alzheimer's disease_without_UKB	rs1441586	MS4A2	11	59856028	T	C	0.5437	0.0906	0.0164	0.00407283	3.33e-08		Sleep duration (SD)	Original SNP available	NA	NA	NA	0.00283603	0.00228788	0.23
Alzheimer's disease_without_UKB	rs673751	PICALM	11	85670945	C	A	0.6789	0.116	0.0166	0.00586668	2.51e-12		Sleep duration (SD)	Original SNP available	NA	NA	NA	-0.00184395	0.00242578	0.45
Alzheimer's disease_without_UKB	rs11218343	SORL1	11	121435587	T	C	0.9573	0.2697	0.041	0.00594659	4.98e-11		Sleep duration (SD)	Original SNP available	NA	NA	NA	0.00153337	0.00599394	0.81
Alzheimer's disease_without_UKB	rs12590654	SLC24A4	14	92938855	G	A	0.663	0.0965	0.0176	0.00416129	4.1e-08		Sleep duration (SD)	Original SNP available	NA	NA	NA	0.00167888	0.00240569	0.46
Alzheimer's disease_without_UKB	rs8093731	DSG2	18	29088958	C	T	0.9881	0.6136	0.1123	0.00885418	4.63e-08		Sleep duration (SD)	Original SNP available	NA	NA	NA	-0.0155828	0.0103618	0.14
Alzheimer's disease_without_UKB	rs4147910	ABCA7	19	1047078	G	A	0.1044	0.1863	0.0327	0.00649038	1.26e-08		Sleep duration (SD)	Original SNP available	NA	NA	NA	0.00464786	0.00395247	0.27
Alzheimer's disease_without_UKB	rs17714718	CEACAM22P	19	45050747	T	C	0.5437	0.1255	0.0222	0.00781497	1.48e-08		Sleep duration (SD)	Original SNP available	NA	NA	NA	0.00125517	0.00230561	0.54
Alzheimer's disease_without_UKB	rs73035597	CEACAM16/ CTB-171A8.1	19	45199524	T	C	0.2266	0.1777	0.0251	0.011068	1.38e-12		Sleep duration (SD)	Original SNP available	NA	NA	NA	-0.00108702	0.0026462	0.67
Alzheimer's disease_without_UKB	rs1001611	PVRL2	19	45346768	G	A	0.6163	0.1413	0.0164	0.00944275	5.78e-18		Sleep duration (SD)	Original SNP available	NA	NA	NA	-0.00250738	0.00231942	0.28
Alzheimer's disease_without_UKB	rs564724	PVRL2	19	45370649	A	G	0.3976	0.148	0.0163	0.0104926	1.01e-19		Sleep duration (SD)	Original SNP available	NA	NA	NA	-0.00152417	0.00234526	0.54
Alzheimer's disease_without_UKB	rs1560725	RELB/ CLASRP	19	45543787	C	T	0.4632	0.0888	0.0163	0.00392136	4.72e-08		Sleep duration (SD)	Original SNP available	NA	NA	NA	0.00057956	0.00228927	0.82
Alzheimer's disease_without_UKB	rs4266886	CR1/ AL691452.1	1	207685786	T	C	0.1899	0.1542	0.0202	0.00731581	2.34e-14		Short sleep (SS)	Original SNP available	NA	NA	NA	0.000839914	0.00122744	0.49
Alzheimer's disease_without_UKB	rs10929006	BIN1	2	127844161	A	G	0.3907	0.1113	0.0159	0.00589787	2.62e-12		Short sleep (SS)	Original SNP available	NA	NA	NA	0.000604839	0.000972206	0.54
Alzheimer's disease_without_UKB	rs138002663	NA	6	32473542	T	C	0.7306	0.2796	0.0494	0.0307738	1.52e-08		Short sleep (SS)	Original SNP available	NA	NA	NA	0.000934165	0.00110763	0.42
Alzheimer's disease_without_UKB	rs6934355	NA	6	47362439	C	T	0.333	0.0952	0.0172	0.004026	3.28e-08		Short sleep (SS)	Original SNP available	NA	NA	NA	-0.000290172	0.0010242	0.74
Alzheimer's disease_without_UKB	rs7791765	EPHA1	7	143099107	T	G	0.7773	0.1346	0.0211	0.00627233	1.71e-10		Short sleep (SS)	Original SNP available	NA	NA	NA	-0.000578668	0.00117065	0.62
Alzheimer's disease_without_UKB	rs28834970	PTK2B	8	27195121	C	T	0.3439	0.0959	0.0162	0.0041502	3.27e-09		Short sleep (SS)	Original SNP available	NA	NA	NA	-0.00052489	0.000995307	0.56
Alzheimer's disease_without_UKB	rs2279590	CLU	8	27456253	C	T	0.5954	0.1428	0.017	0.00982474	3.75e-17		Short sleep (SS)	Original SNP available	NA	NA	NA	-0.000265463	0.000970089	0.79
Alzheimer's disease_without_UKB	rs1441586	MS4A2	11	59856028	T	C	0.5437	0.0906	0.0164	0.00407283	3.33e-08		Short sleep (SS)	Original SNP available	NA	NA	NA	-0.000919595	0.000969271	0.31
Alzheimer's disease_without_UKB	rs673751	PICALM	11	85670945	C	A	0.6789	0.116	0.0166	0.00586668	2.51e-12		Short sleep (SS)	Original SNP available	NA	NA	NA	0.000550839	0.00102789	0.59
Alzheimer's disease_without_UKB	rs11218343	SORL1	11	121435587	T	C	0.9573	0.2697	0.041	0.00594659	4.98e-11		Short sleep (SS)	Original SNP available	NA	NA	NA	0.000676416	0.00253746	0.76
Alzheimer's disease_without_UKB	rs12590654	SLC24A4	14	92938855	G	A	0.663	0.0965	0.0176	0.00416129	4.1e-08		Short sleep (SS)	Original SNP available	NA	NA	NA	6.59e-05	0.00101895	0.94
Alzheimer's disease_without_UKB	rs8093731	DSG2	18	29088958	C	T	0.9881	0.6136	0.1123	0.00885418	4.63e-08		Short sleep (SS)	Original SNP available	NA	NA	NA	0.000984659	0.004394	0.83
Alzheimer's disease_without_UKB	rs4147910	ABCA7	19	1047078	G	A	0.1044	0.1863	0.0327	0.00649038	1.26e-08		Short sleep (SS)	Original SNP available	NA	NA	NA	-0.00283279	0.00167422	0.098
Alzheimer's disease_without_UKB	rs17714718	CEACAM22P	19	45050747	T	C	0.5437	0.1255	0.0222	0.00781497	1.48e-08		Short sleep (SS)	Original SNP available	NA	NA	NA	-0.000680957	0.000976908	0.44
Alzheimer's disease_without_UKB	rs73035597	CEACAM16/ CTB-171A8.1	19	45199524	T	C	0.2266	0.1777	0.0251	0.011068	1.38e-12		Short sleep (SS)	Original SNP available	NA	NA	NA	-0.00128439	0.00112045	0.25
Alzheimer's disease_without_UKB	rs1001611	PVRL2	19	45346768	G	A	0.6163	0.1413	0.0164	0.00944275	5.78e-18		Short sleep (SS)	Original SNP available	NA	NA	NA	0.000974924	0.00098226	0.34
Alzheimer's disease_without_UKB	rs564724	PVRL2	19	45370649	A	G	0.3976	0.148	0.0163	0.0104926	1.01e-19		Short sleep (SS)	Original SNP available	NA	NA	NA	-0.000855713	0.000993002	0.39
Alzheimer's disease_without_UKB	rs1560725	RELB/ CLASRP	19	45543787	C	T	0.4632	0.0888	0.0163	0.00392136	4.72e-08		Short sleep (SS)	Original SNP available	NA	NA	NA	0.000257601	0.000969859	0.76
Alzheimer's disease_without_UKB	rs4266886	CR1/ AL691452.1	1	207685786	T	C	0.1899	0.1542	0.0202	0.00731581	2.34e-14		Long sleep (LS)	Original SNP available	NA	NA	NA	0.000140459	0.000929118	0.88
Alzheimer's disease_without_UKB	rs10929006	BIN1	2	127844161	A	G	0.3907	0.1113	0.0159	0.00589787	2.62e-12		Long sleep (LS)	Original SNP available	NA	NA	NA	0.000982831	0.000736389	0.18
Alzheimer's disease_without_UKB	rs138002663	NA	6	32473542	T	C	0.7306	0.2796	0.0494	0.0307738	1.52e-08		Long sleep (LS)	Original SNP available	NA	NA	NA	0.000953871	0.000838326	0.26
Alzheimer's disease_without_UKB	rs6934355	NA	6	47362439	C	T	0.333	0.0952	0.0172	0.004026	3.28e-08		Long sleep (LS)	Original SNP available	NA	NA	NA	1.15e-06	0.000774882	0.99
Alzheimer's disease_without_UKB	rs7791765	EPHA1	7	143099107	T	G	0.7773	0.1346	0.0211	0.00627233	1.71e-10		Long sleep (LS)	Original SNP available	NA	NA	NA	-0.000582455	0.000886502	0.51
Alzheimer's disease_without_UKB	rs28834970	PTK2B	8	27195121	C	T	0.3439	0.0959	0.0162	0.0041502	3.27e-09		Long sleep (LS)	Original SNP available	NA	NA	NA	-2.47e-05	0.000753241	0.96
Alzheimer's disease_without_UKB	rs2279590	CLU	8	27456253	C	T	0.5954	0.1428	0.017	0.00982474	3.75e-17		Long sleep (LS)	Original SNP available	NA	NA	NA	-0.00244836	0.00073467	0.0008
Alzheimer's disease_without_UKB	rs1441586	MS4A2	11	59856028	T	C	0.5437	0.0906	0.0164	0.00407283	3.33e-08		Long sleep (LS)	Original SNP available	NA	NA	NA	-0.000588131	0.000734409	0.42
Alzheimer's disease_without_UKB	rs673751	PICALM	11	85670945	C	A	0.6789	0.116	0.0166	0.00586668	2.51e-12		Long sleep (LS)	Original SNP available	NA	NA	NA	-0.00119806	0.000777909	0.12
Alzheimer's disease_without_UKB	rs11218343	SORL1	11	121435587	T	C	0.9573	0.2697	0.041	0.00594659	4.98e-11		Long sleep (LS)	Original SNP available	NA	NA	NA	0.000600347	0.00192087	0.77
Alzheimer's disease_without_UKB	rs12590654	SLC24A4	14	92938855	G	A	0.663	0.0965	0.0176	0.00416129	4.1e-08		Long sleep (LS)	Original SNP available	NA	NA	NA	-8.62e-06	0.000770962	0.99
Alzheimer's disease_without_UKB	rs8093731	DSG2	18	29088958	C	T	0.9881	0.6136	0.1123	0.00885418	4.63e-08		Long sleep (LS)	Original SNP available	NA	NA	NA	-0.00283114	0.00332022	0.4
Alzheimer's disease_without_UKB	rs4147910	ABCA7	19	1047078	G	A	0.1044	0.1863	0.0327	0.00649038	1.26e-08		Long sleep (LS)	Original SNP available	NA	NA	NA	-0.000194623	0.00126491	0.88
Alzheimer's disease_without_UKB	rs17714718	CEACAM22P	19	45050747	T	C	0.5437	0.1255	0.0222	0.00781497	1.48e-08		Long sleep (LS)	Original SNP available	NA	NA	NA	-0.000375221	0.000739331	0.62
Alzheimer's disease_without_UKB	rs73035597	CEACAM16/ CTB-171A8.1	19	45199524	T	C	0.2266	0.1777	0.0251	0.011068	1.38e-12		Long sleep (LS)	Original SNP available	NA	NA	NA	-0.0020178	0.000848128	0.017
Alzheimer's disease_without_UKB	rs1001611	PVRL2	19	45346768	G	A	0.6163	0.1413	0.0164	0.00944275	5.78e-18		Long sleep (LS)	Original SNP available	NA	NA	NA	-0.000590929	0.000743836	0.43
Alzheimer's disease_without_UKB	rs564724	PVRL2	19	45370649	A	G	0.3976	0.148	0.0163	0.0104926	1.01e-19		Long sleep (LS)	Original SNP available	NA	NA	NA	-0.0018121	0.000751981	0.017
Alzheimer's disease_without_UKB	rs1560725	RELB/ CLASRP	19	45543787	C	T	0.4632	0.0888	0.0163	0.00392136	4.72e-08		Long sleep (LS)	Original SNP available	NA	NA	NA	0.0010043	0.00073403	0.17
Alzheimer's disease_without_UKB	rs4266886	CR1/ AL691452.1	1	207685786	T	C	0.1899	0.1542	0.0202	0.00731581	2.34e-14		Chronotype (CHR)	Original SNP available	NA	NA	NA	-0.00862358	0.00343422	0.015
Alzheimer's disease_without_UKB	rs10929006	BIN1	2	127844161	A	G	0.3907	0.1113	0.0159	0.00589787	2.62e-12		Chronotype (CHR)	Original SNP available	NA	NA	NA	0.0012149	0.00272278	0.68
Alzheimer's disease_without_UKB	rs6934355	NA	6	47362439	C	T	0.333	0.0952	0.0172	0.004026	3.28e-08		Chronotype (CHR)	Original SNP available	NA	NA	NA	-0.00163862	0.00286918	0.53
Alzheimer's disease_without_UKB	rs7791765	EPHA1	7	143099107	T	G	0.7773	0.1346	0.0211	0.00627233	1.71e-10		Chronotype (CHR)	Original SNP available	NA	NA	NA	-0.000204154	0.00328204	0.98
Alzheimer's disease_without_UKB	rs28834970	PTK2B	8	27195121	C	T	0.3439	0.0959	0.0162	0.0041502	3.27e-09		Chronotype (CHR)	Original SNP available	NA	NA	NA	-0.00648555	0.00279081	0.014
Alzheimer's disease_without_UKB	rs2279590	CLU	8	27456253	C	T	0.5954	0.1428	0.017	0.00982474	3.75e-17		Chronotype (CHR)	Original SNP available	NA	NA	NA	0.00293548	0.00271899	0.29
Alzheimer's disease_without_UKB	rs1441586	MS4A2	11	59856028	T	C	0.5437	0.0906	0.0164	0.00407283	3.33e-08		Chronotype (CHR)	Original SNP available	NA	NA	NA	-0.00253948	0.00271693	0.35
Alzheimer's disease_without_UKB	rs673751	PICALM	11	85670945	C	A	0.6789	0.116	0.0166	0.00586668	2.51e-12		Chronotype (CHR)	Original SNP available	NA	NA	NA	-0.00275098	0.00288036	0.34
Alzheimer's disease_without_UKB	rs11218343	SORL1	11	121435587	T	C	0.9573	0.2697	0.041	0.00594659	4.98e-11		Chronotype (CHR)	Original SNP available	NA	NA	NA	0.0029609	0.00712361	0.72
Alzheimer's disease_without_UKB	rs12590654	SLC24A4	14	92938855	G	A	0.663	0.0965	0.0176	0.00416129	4.1e-08		Chronotype (CHR)	Original SNP available	NA	NA	NA	0.0041254	0.00285831	0.12
Alzheimer's disease_without_UKB	rs8093731	DSG2	18	29088958	C	T	0.9881	0.6136	0.1123	0.00885418	4.63e-08		Chronotype (CHR)	Original SNP available	NA	NA	NA	-0.0082914	0.0123457	0.45
Alzheimer's disease_without_UKB	rs4147910	ABCA7	19	1047078	G	A	0.1044	0.1863	0.0327	0.00649038	1.26e-08		Chronotype (CHR)	Original SNP available	NA	NA	NA	-0.0121163	0.00469505	0.011
Alzheimer's disease_without_UKB	rs17714718	CEACAM22P	19	45050747	T	C	0.5437	0.1255	0.0222	0.00781497	1.48e-08		Chronotype (CHR)	Original SNP available	NA	NA	NA	0.00643935	0.00273936	0.022
Alzheimer's disease_without_UKB	rs73035597	CEACAM16/ CTB-171A8.1	19	45199524	T	C	0.2266	0.1777	0.0251	0.011068	1.38e-12		Chronotype (CHR)	Original SNP available	NA	NA	NA	0.00468797	0.0031444	0.13
Alzheimer's disease_without_UKB	rs1001611	PVRL2	19	45346768	G	A	0.6163	0.1413	0.0164	0.00944275	5.78e-18		Chronotype (CHR)	Original SNP available	NA	NA	NA	0.00675179	0.00275693	0.021
Alzheimer's disease_without_UKB	rs564724	PVRL2	19	45370649	A	G	0.3976	0.148	0.0163	0.0104926	1.01e-19		Chronotype (CHR)	Original SNP available	NA	NA	NA	-0.000872206	0.00278501	0.71
Alzheimer's disease_without_UKB	rs1560725	RELB/ CLASRP	19	45543787	C	T	0.4632	0.0888	0.0163	0.00392136	4.72e-08		Chronotype (CHR)	Original SNP available	NA	NA	NA	0.00139388	0.00271938	0.68
Alzheimer's disease_without_UKB	rs4266886	CR1/ AL691452.1	1	207685786	T	C	0.1899	0.1542	0.0202	0.00731581	2.34e-14		Morning person (MP)	Original SNP available	NA	NA	NA	-0.0142414	0.00575684	0.013
Alzheimer's disease_without_UKB	rs10929006	BIN1	2	127844161	A	G	0.3907	0.1113	0.0159	0.00589787	2.62e-12		Morning person (MP)	Original SNP available	NA	NA	NA	0.0022282	0.00456706	0.68
Alzheimer's disease_without_UKB	rs6934355	NA	6	47362439	C	T	0.333	0.0952	0.0172	0.004026	3.28e-08		Morning person (MP)	Original SNP available	NA	NA	NA	-0.00338758	0.0048113	0.44
Alzheimer's disease_without_UKB	rs7791765	EPHA1	7	143099107	T	G	0.7773	0.1346	0.0211	0.00627233	1.71e-10		Morning person (MP)	Original SNP available	NA	NA	NA	-0.00187038	0.00550359	0.73
Alzheimer's disease_without_UKB	rs28834970	PTK2B	8	27195121	C	T	0.3439	0.0959	0.0162	0.0041502	3.27e-09		Morning person (MP)	Original SNP available	NA	NA	NA	-0.00901964	0.0046785	0.049
Alzheimer's disease_without_UKB	rs2279590	CLU	8	27456253	C	T	0.5954	0.1428	0.017	0.00982474	3.75e-17		Morning person (MP)	Original SNP available	NA	NA	NA	0.0056462	0.00455771	0.24
Alzheimer's disease_without_UKB	rs1441586	MS4A2	11	59856028	T	C	0.5437	0.0906	0.0164	0.00407283	3.33e-08		Morning person (MP)	Original SNP available	NA	NA	NA	-0.0028048	0.00455459	0.5
Alzheimer's disease_without_UKB	rs673751	PICALM	11	85670945	C	A	0.6789	0.116	0.0166	0.00586668	2.51e-12		Morning person (MP)	Original SNP available	NA	NA	NA	-0.00448734	0.00483214	0.38
Alzheimer's disease_without_UKB	rs11218343	SORL1	11	121435587	T	C	0.9573	0.2697	0.041	0.00594659	4.98e-11		Morning person (MP)	Original SNP available	NA	NA	NA	0.0106884	0.011934	0.38
Alzheimer's disease_without_UKB	rs12590654	SLC24A4	14	92938855	G	A	0.663	0.0965	0.0176	0.00416129	4.1e-08		Morning person (MP)	Original SNP available	NA	NA	NA	0.00487466	0.004794	0.29
Alzheimer's disease_without_UKB	rs8093731	DSG2	18	29088958	C	T	0.9881	0.6136	0.1123	0.00885418	4.63e-08		Morning person (MP)	Original SNP available	NA	NA	NA	-0.00757601	0.0206646	0.65
Alzheimer's disease_without_UKB	rs4147910	ABCA7	19	1047078	G	A	0.1044	0.1863	0.0327	0.00649038	1.26e-08		Morning person (MP)	Original SNP available	NA	NA	NA	-0.0241202	0.00786214	0.0023
Alzheimer's disease_without_UKB	rs17714718	CEACAM22P	19	45050747	T	C	0.5437	0.1255	0.0222	0.00781497	1.48e-08		Morning person (MP)	Original SNP available	NA	NA	NA	0.0105914	0.00459225	0.027
Alzheimer's disease_without_UKB	rs73035597	CEACAM16/ CTB-171A8.1	19	45199524	T	C	0.2266	0.1777	0.0251	0.011068	1.38e-12		Morning person (MP)	Original SNP available	NA	NA	NA	0.00626654	0.00527049	0.22
Alzheimer's disease_without_UKB	rs1001611	PVRL2	19	45346768	G	A	0.6163	0.1413	0.0164	0.00944275	5.78e-18		Morning person (MP)	Original SNP available	NA	NA	NA	0.011768	0.00462146	0.014
Alzheimer's disease_without_UKB	rs564724	PVRL2	19	45370649	A	G	0.3976	0.148	0.0163	0.0104926	1.01e-19		Morning person (MP)	Original SNP available	NA	NA	NA	-0.00381673	0.00466813	0.39
Alzheimer's disease_without_UKB	rs1560725	RELB/ CLASRP	19	45543787	C	T	0.4632	0.0888	0.0163	0.00392136	4.72e-08		Morning person (MP)	Original SNP available	NA	NA	NA	0.00122644	0.00455958	0.84
Alzheimer's disease_without_UKB	rs4266886	CR1/ AL691452.1	1	207685786	T	C	0.1899	0.1542	0.0202	0.00731581	2.34e-14		Insomnia (INS)	Original SNP available	NA	NA	NA	-0.000100005	0.006528	0.9916
Alzheimer's disease_without_UKB	rs10929006	BIN1	2	127844161	A	G	0.3907	0.1113	0.0159	0.00589787	2.62e-12		Insomnia (INS)	Original SNP available	NA	NA	NA	0.00895974	0.005174	0.09159
Alzheimer's disease_without_UKB	rs6934355	NA	6	47362439	C	T	0.333	0.0952	0.0172	0.004026	3.28e-08		Insomnia (INS)	Original SNP available	NA	NA	NA	0.00598207	0.005507	0.3096
Alzheimer's disease_without_UKB	rs7791765	EPHA1	7	143099107	T	G	0.7773	0.1346	0.0211	0.00627233	1.71e-10		Insomnia (INS)	Original SNP available	NA	NA	NA	0.00040008	0.006264	0.9467
Alzheimer's disease_without_UKB	rs28834970	PTK2B	8	27195121	C	T	0.3439	0.0959	0.0162	0.0041502	3.27e-09		Insomnia (INS)	Original SNP available	NA	NA	NA	-0.0120726	0.005297	0.02216
Alzheimer's disease_without_UKB	rs2279590	CLU	8	27456253	C	T	0.5954	0.1428	0.017	0.00982474	3.75e-17		Insomnia (INS)	Original SNP available	NA	NA	NA	-0.001998	0.005152	0.7337
Alzheimer's disease_without_UKB	rs1441586	MS4A2	11	59856028	T	C	0.5437	0.0906	0.0164	0.00407283	3.33e-08		Insomnia (INS)	Original SNP available	NA	NA	NA	-0.00399202	0.005153	0.4572
Alzheimer's disease_without_UKB	rs673751	PICALM	11	85670945	C	A	0.6789	0.116	0.0166	0.00586668	2.51e-12		Insomnia (INS)	Original SNP available	NA	NA	NA	0.00873807	0.005469	0.1104
Alzheimer's disease_without_UKB	rs11218343	SORL1	11	121435587	T	C	0.9573	0.2697	0.041	0.00594659	4.98e-11		Insomnia (INS)	Original SNP available	NA	NA	NA	-0.00796817	0.0134	0.5445
Alzheimer's disease_without_UKB	rs12590654	SLC24A4	14	92938855	G	A	0.663	0.0965	0.0176	0.00416129	4.1e-08		Insomnia (INS)	Original SNP available	NA	NA	NA	0.00160128	0.005451	0.7686
Alzheimer's disease_without_UKB	rs8093731	DSG2	18	29088958	C	T	0.9881	0.6136	0.1123	0.00885418	4.63e-08		Insomnia (INS)	Original SNP available	NA	NA	NA	0.0193867	0.02352	0.4099
Alzheimer's disease_without_UKB	rs4147910	ABCA7	19	1047078	G	A	0.1044	0.1863	0.0327	0.00649038	1.26e-08		Insomnia (INS)	Original SNP available	NA	NA	NA	-0.00471108	0.008853	0.594
Alzheimer's disease_without_UKB	rs1001611	PVRL2	19	45346768	G	A	0.6163	0.1413	0.0164	0.00944275	5.78e-18		Insomnia (INS)	Original SNP available	NA	NA	NA	0.000500125	0.005232	0.9293
Alzheimer's disease_without_UKB	rs564724	PVRL2	19	45370649	A	G	0.3976	0.148	0.0163	0.0104926	1.01e-19		Insomnia (INS)	Original SNP available	NA	NA	NA	0.00299551	0.005284	0.5509
Alzheimer's disease_without_UKB	rs1560725	RELB/ CLASRP	19	45543787	C	T	0.4632	0.0888	0.0163	0.00392136	4.72e-08		Insomnia (INS)	Original SNP available	NA	NA	NA	0.0001	0.005183	0.9558
Alzheimer's disease_without_UKB	rs4266886	CR1/ AL691452.1	1	207685786	T	C	0.1899	0.1542	0.0202	0.00731581	2.34e-14		Multisite chronic pain (MCP)	Original SNP available	NA	NA	NA	0.00146909	0.00311318	0.64
Alzheimer's disease_without_UKB	rs10929006	BIN1	2	127844161	A	G	0.3907	0.1113	0.0159	0.00589787	2.62e-12		Multisite chronic pain (MCP)	Original SNP available	NA	NA	NA	0.00178279	0.00246461	0.47
Alzheimer's disease_without_UKB	rs138002663	NA	6	32473542	T	C	0.7306	0.2796	0.0494	0.0307738	1.52e-08		Multisite chronic pain (MCP)	Original SNP available	NA	NA	NA	-0.00746836	0.0028029	0.0077
Alzheimer's disease_without_UKB	rs6934355	NA	6	47362439	C	T	0.333	0.0952	0.0172	0.004026	3.28e-08		Multisite chronic pain (MCP)	Original SNP available	NA	NA	NA	-0.000686037	0.00259411	0.79
Alzheimer's disease_without_UKB	rs7791765	EPHA1	7	143099107	T	G	0.7773	0.1346	0.0211	0.00627233	1.71e-10		Multisite chronic pain (MCP)	Original SNP available	NA	NA	NA	0.00145951	0.00296479	0.62
Alzheimer's disease_without_UKB	rs28834970	PTK2B	8	27195121	C	T	0.3439	0.0959	0.0162	0.0041502	3.27e-09		Multisite chronic pain (MCP)	Original SNP available	NA	NA	NA	0.00208573	0.00252251	0.41
Alzheimer's disease_without_UKB	rs2279590	CLU	8	27456253	C	T	0.5954	0.1428	0.017	0.00982474	3.75e-17		Multisite chronic pain (MCP)	Original SNP available	NA	NA	NA	-0.0038604	0.00245869	0.12
Alzheimer's disease_without_UKB	rs1441586	MS4A2	11	59856028	T	C	0.5437	0.0906	0.0164	0.00407283	3.33e-08		Multisite chronic pain (MCP)	Original SNP available	NA	NA	NA	0.00187709	0.00245711	0.44
Alzheimer's disease_without_UKB	rs673751	PICALM	11	85670945	C	A	0.6789	0.116	0.0166	0.00586668	2.51e-12		Multisite chronic pain (MCP)	Original SNP available	NA	NA	NA	0.00562828	0.00260273	0.031
Alzheimer's disease_without_UKB	rs11218343	SORL1	11	121435587	T	C	0.9573	0.2697	0.041	0.00594659	4.98e-11		Multisite chronic pain (MCP)	Original SNP available	NA	NA	NA	-0.00407681	0.00643363	0.53
Alzheimer's disease_without_UKB	rs12590654	SLC24A4	14	92938855	G	A	0.663	0.0965	0.0176	0.00416129	4.1e-08		Multisite chronic pain (MCP)	Original SNP available	NA	NA	NA	-0.00292307	0.00258276	0.26
Alzheimer's disease_without_UKB	rs8093731	DSG2	18	29088958	C	T	0.9881	0.6136	0.1123	0.00885418	4.63e-08		Multisite chronic pain (MCP)	Original SNP available	NA	NA	NA	-0.00199384	0.0111561	0.86
Alzheimer's disease_without_UKB	rs4147910	ABCA7	19	1047078	G	A	0.1044	0.1863	0.0327	0.00649038	1.26e-08		Multisite chronic pain (MCP)	Original SNP available	NA	NA	NA	0.00191539	0.00424063	0.65
Alzheimer's disease_without_UKB	rs17714718	CEACAM22P	19	45050747	T	C	0.5437	0.1255	0.0222	0.00781497	1.48e-08		Multisite chronic pain (MCP)	Original SNP available	NA	NA	NA	0.00285089	0.00247497	0.25
Alzheimer's disease_without_UKB	rs73035597	CEACAM16/ CTB-171A8.1	19	45199524	T	C	0.2266	0.1777	0.0251	0.011068	1.38e-12		Multisite chronic pain (MCP)	Original SNP available	NA	NA	NA	0.00242461	0.00283338	0.39
Alzheimer's disease_without_UKB	rs1001611	PVRL2	19	45346768	G	A	0.6163	0.1413	0.0164	0.00944275	5.78e-18		Multisite chronic pain (MCP)	Original SNP available	NA	NA	NA	-0.00516927	0.00249144	0.038
Alzheimer's disease_without_UKB	rs564724	PVRL2	19	45370649	A	G	0.3976	0.148	0.0163	0.0104926	1.01e-19		Multisite chronic pain (MCP)	Original SNP available	NA	NA	NA	0.00227471	0.00251685	0.37
Alzheimer's disease_without_UKB	rs1560725	RELB/ CLASRP	19	45543787	C	T	0.4632	0.0888	0.0163	0.00392136	4.72e-08		Multisite chronic pain (MCP)	Original SNP available	NA	NA	NA	0.00354348	0.00245877	0.15
Parkinson's disease_without_UKB	rs35749011	NA	1	155135036	A	G	0.0219	0.5244	0.0743	0.011781	1.64e-12		Sleep duration (SD)	Original SNP available	NA	NA	NA	-0.00599071	0.00958182	0.54
Parkinson's disease_without_UKB	rs6741007	CCNT2-AS1	2	135537119	T	G	0.503	0.1322	0.0226	0.00873811	5.13e-09		Sleep duration (SD)	Original SNP available	NA	NA	NA	0.0103803	0.00234775	9.5e-06
Parkinson's disease_without_UKB	rs1474055	NA	2	169110394	T	C	0.1193	0.2026	0.0314	0.00862536	1.07e-10		Sleep duration (SD)	Original SNP available	NA	NA	NA	-0.012972	0.00350224	0.00031
Parkinson's disease_without_UKB	rs356182	RP11-115D19.1	4	90626111	G	A	0.3618	0.3102	0.0234	0.0444364	5.17e-40		Sleep duration (SD)	Original SNP available	NA	NA	NA	0.00325708	0.00242463	0.18
Parkinson's disease_without_UKB	rs34311866	TMEM175/ DGKQ	4	951947	C	T	0.1869	0.2514	0.0267	0.0192094	4.42e-21		Sleep duration (SD)	Original SNP available	NA	NA	NA	0.0082511	0.00298371	0.006
Parkinson's disease_without_UKB	rs199347	GPNMB	7	23293746	A	G	0.6173	0.1226	0.0213	0.00710175	8.97e-09		Sleep duration (SD)	Original SNP available	NA	NA	NA	-0.00173998	0.00230265	0.45
Parkinson's disease_without_UKB	rs1555399	TMEM229B	14	67984370	T	A	0.5358	0.2422	0.0221	0.0291801	5.8e-28		Sleep duration (SD)	Original SNP available	NA	NA	NA	0.00139985	0.0022652	0.54
Parkinson's disease_without_UKB	rs12150141	CRHR1/ RP11-105N13.4	17	43775145	G	A	0.7604	0.276	0.0265	0.0277573	1.79e-25		Sleep duration (SD)	Original SNP available	NA	NA	NA	0.0156412	0.00271055	7e-09
Parkinson's disease_without_UKB	rs35749011	NA	1	155135036	A	G	0.0219	0.5244	0.0743	0.011781	1.64e-12		Short sleep (SS)	Original SNP available	NA	NA	NA	0.00305184	0.00405743	0.5
Parkinson's disease_without_UKB	rs6741007	CCNT2-AS1	2	135537119	T	G	0.503	0.1322	0.0226	0.00873811	5.13e-09		Short sleep (SS)	Original SNP available	NA	NA	NA	-0.0023893	0.0009946	0.015
Parkinson's disease_without_UKB	rs1474055	NA	2	169110394	T	C	0.1193	0.2026	0.0314	0.00862536	1.07e-10		Short sleep (SS)	Original SNP available	NA	NA	NA	0.00292	0.00148301	0.054
Parkinson's disease_without_UKB	rs356182	RP11-115D19.1	4	90626111	G	A	0.3618	0.3102	0.0234	0.0444364	5.17e-40		Short sleep (SS)	Original SNP available	NA	NA	NA	-0.00169574	0.0010271	0.096
Parkinson's disease_without_UKB	rs34311866	TMEM175/ DGKQ	4	951947	C	T	0.1869	0.2514	0.0267	0.0192094	4.42e-21		Short sleep (SS)	Original SNP available	NA	NA	NA	-0.00367983	0.00126425	0.0033
Parkinson's disease_without_UKB	rs199347	GPNMB	7	23293746	A	G	0.6173	0.1226	0.0213	0.00710175	8.97e-09		Short sleep (SS)	Original SNP available	NA	NA	NA	0.00076304	0.000975451	0.47
Parkinson's disease_without_UKB	rs1555399	TMEM229B	14	67984370	T	A	0.5358	0.2422	0.0221	0.0291801	5.8e-28		Short sleep (SS)	Original SNP available	NA	NA	NA	-0.000563842	0.000959688	0.55
Parkinson's disease_without_UKB	rs12150141	CRHR1/ RP11-105N13.4	17	43775145	G	A	0.7604	0.276	0.0265	0.0277573	1.79e-25		Short sleep (SS)	Original SNP available	NA	NA	NA	-0.000560141	0.001147	0.64
Parkinson's disease_without_UKB	rs35749011	NA	1	155135036	A	G	0.0219	0.5244	0.0743	0.011781	1.64e-12		Long sleep (LS)	Original SNP available	NA	NA	NA	-0.000891055	0.00307666	0.77
Parkinson's disease_without_UKB	rs6741007	CCNT2-AS1	2	135537119	T	G	0.503	0.1322	0.0226	0.00873811	5.13e-09		Long sleep (LS)	Original SNP available	NA	NA	NA	0.00208715	0.000754421	0.0057
Parkinson's disease_without_UKB	rs1474055	NA	2	169110394	T	C	0.1193	0.2026	0.0314	0.00862536	1.07e-10		Long sleep (LS)	Original SNP available	NA	NA	NA	-0.00203525	0.00112553	0.073
Parkinson's disease_without_UKB	rs356182	RP11-115D19.1	4	90626111	G	A	0.3618	0.3102	0.0234	0.0444364	5.17e-40		Long sleep (LS)	Original SNP available	NA	NA	NA	-0.000107622	0.000777248	0.89
Parkinson's disease_without_UKB	rs34311866	TMEM175/ DGKQ	4	951947	C	T	0.1869	0.2514	0.0267	0.0192094	4.42e-21		Long sleep (LS)	Original SNP available	NA	NA	NA	-0.000671232	0.000954854	0.48
Parkinson's disease_without_UKB	rs199347	GPNMB	7	23293746	A	G	0.6173	0.1226	0.0213	0.00710175	8.97e-09		Long sleep (LS)	Original SNP available	NA	NA	NA	-0.000593194	0.000738255	0.42
Parkinson's disease_without_UKB	rs1555399	TMEM229B	14	67984370	T	A	0.5358	0.2422	0.0221	0.0291801	5.8e-28		Long sleep (LS)	Original SNP available	NA	NA	NA	0.00114893	0.000726523	0.12
Parkinson's disease_without_UKB	rs12150141	CRHR1/ RP11-105N13.4	17	43775145	G	A	0.7604	0.276	0.0265	0.0277573	1.79e-25		Long sleep (LS)	Original SNP available	NA	NA	NA	0.00574582	0.000869678	3.5e-11
Parkinson's disease_without_UKB	rs35749011	NA	1	155135036	A	G	0.0219	0.5244	0.0743	0.011781	1.64e-12		Chronotype (CHR)	Original SNP available	NA	NA	NA	0.011851	0.0113788	0.23
Parkinson's disease_without_UKB	rs6741007	CCNT2-AS1	2	135537119	T	G	0.503	0.1322	0.0226	0.00873811	5.13e-09		Chronotype (CHR)	Original SNP available	NA	NA	NA	0.00444711	0.00277504	0.089
Parkinson's disease_without_UKB	rs1474055	NA	2	169110394	T	C	0.1193	0.2026	0.0314	0.00862536	1.07e-10		Chronotype (CHR)	Original SNP available	NA	NA	NA	-0.00611497	0.004158	0.14
Parkinson's disease_without_UKB	rs356182	RP11-115D19.1	4	90626111	G	A	0.3618	0.3102	0.0234	0.0444364	5.17e-40		Chronotype (CHR)	Original SNP available	NA	NA	NA	-0.00962088	0.00287871	0.00097
Parkinson's disease_without_UKB	rs34311866	TMEM175/ DGKQ	4	951947	C	T	0.1869	0.2514	0.0267	0.0192094	4.42e-21		Chronotype (CHR)	Original SNP available	NA	NA	NA	0.000593855	0.0035414	0.83
Parkinson's disease_without_UKB	rs199347	GPNMB	7	23293746	A	G	0.6173	0.1226	0.0213	0.00710175	8.97e-09		Chronotype (CHR)	Original SNP available	NA	NA	NA	-0.00146476	0.00273315	0.58
Parkinson's disease_without_UKB	rs1555399	TMEM229B	14	67984370	T	A	0.5358	0.2422	0.0221	0.0291801	5.8e-28		Chronotype (CHR)	Original SNP available	NA	NA	NA	-0.00394199	0.00269108	0.11
Parkinson's disease_without_UKB	rs12150141	CRHR1/ RP11-105N13.4	17	43775145	G	A	0.7604	0.276	0.0265	0.0277573	1.79e-25		Chronotype (CHR)	Original SNP available	NA	NA	NA	-0.011746	0.0032179	0.00036
Parkinson's disease_without_UKB	rs35749011	NA	1	155135036	A	G	0.0219	0.5244	0.0743	0.011781	1.64e-12		Morning person (MP)	Original SNP available	NA	NA	NA	0.0177424	0.0190434	0.28
Parkinson's disease_without_UKB	rs6741007	CCNT2-AS1	2	135537119	T	G	0.503	0.1322	0.0226	0.00873811	5.13e-09		Morning person (MP)	Original SNP available	NA	NA	NA	0.00599104	0.00465344	0.17
Parkinson's disease_without_UKB	rs1474055	NA	2	169110394	T	C	0.1193	0.2026	0.0314	0.00862536	1.07e-10		Morning person (MP)	Original SNP available	NA	NA	NA	-0.0108125	0.00697817	0.1
Parkinson's disease_without_UKB	rs356182	RP11-115D19.1	4	90626111	G	A	0.3618	0.3102	0.0234	0.0444364	5.17e-40		Morning person (MP)	Original SNP available	NA	NA	NA	-0.0167059	0.00482684	0.00061
Parkinson's disease_without_UKB	rs34311866	TMEM175/ DGKQ	4	951947	C	T	0.1869	0.2514	0.0267	0.0192094	4.42e-21		Morning person (MP)	Original SNP available	NA	NA	NA	0.00356705	0.00593895	0.51
Parkinson's disease_without_UKB	rs199347	GPNMB	7	23293746	A	G	0.6173	0.1226	0.0213	0.00710175	8.97e-09		Morning person (MP)	Original SNP available	NA	NA	NA	-0.00172902	0.00458362	0.65
Parkinson's disease_without_UKB	rs1555399	TMEM229B	14	67984370	T	A	0.5358	0.2422	0.0221	0.0291801	5.8e-28		Morning person (MP)	Original SNP available	NA	NA	NA	-0.00433405	0.00451236	0.3
Parkinson's disease_without_UKB	rs12150141	CRHR1/ RP11-105N13.4	17	43775145	G	A	0.7604	0.276	0.0265	0.0277573	1.79e-25		Morning person (MP)	Original SNP available	NA	NA	NA	-0.0135181	0.00539065	0.015
Parkinson's disease_without_UKB	rs1555399	TMEM229B	1	155135036	T	A	0.0219	0.2422	0.0221	0.00251308	5.8e-28		Insomnia (INS)	Original SNP available	NA	NA	NA	-0.00399202	0.005098	0.401
Parkinson's disease_without_UKB	rs6741007	CCNT2-AS1	2	135537119	T	G	0.503	0.1322	0.0226	0.00873811	5.13e-09		Insomnia (INS)	Original SNP available	NA	NA	NA	-0.00399202	0.005299	0.4435
Parkinson's disease_without_UKB	rs34311866	TMEM175/ DGKQ	2	169110394	C	T	0.1193	0.2514	0.0267	0.0132809	4.42e-21		Insomnia (INS)	Original SNP available	NA	NA	NA	-0.0102524	0.006728	0.1263
Parkinson's disease_without_UKB	rs35749011	NA	4	90626111	A	G	0.3618	0.5244	0.0743	0.126993	1.64e-12		Insomnia (INS)	Original SNP available	NA	NA	NA	-0.0242927	0.02189	0.2661
Parkinson's disease_without_UKB	rs9268937	NA	4	951947	A	G	0.1869	0.1702	0.0294	0.00880445	7.42e-09		Multisite chronic pain (MCP)	Original SNP available	NA	NA	NA	-0.00528243	0.00248877	0.034
Parkinson's disease_without_UKB	rs1474055	NA	7	23293746	T	C	0.6173	0.2026	0.0314	0.0193938	1.07e-10		Insomnia (INS)	Original SNP available	NA	NA	NA	0.0109399	0.007918	0.1563
Parkinson's disease_without_UKB	rs199347	GPNMB	14	67984370	A	G	0.5358	0.1226	0.0213	0.00747685	8.97e-09		Insomnia (INS)	Original SNP available	NA	NA	NA	-0.001998	0.005182	0.6425
Parkinson's disease_without_UKB	rs12150141	CRHR1/ RP11-105N13.4	17	43775145	G	A	0.7604	0.276	0.0265	0.0277573	1.79e-25		Insomnia (INS)	Original SNP available	NA	NA	NA	0.0144032	0.006099	0.01851
Parkinson's disease_without_UKB	rs35749011	NA	1	155135036	A	G	0.0219	0.5244	0.0743	0.011781	1.64e-12		Multisite chronic pain (MCP)	Original SNP available	NA	NA	NA	-0.00764893	0.0102013	0.45
Parkinson's disease_without_UKB	rs6741007	CCNT2-AS1	2	135537119	T	G	0.503	0.1322	0.0226	0.00873811	5.13e-09		Multisite chronic pain (MCP)	Original SNP available	NA	NA	NA	-0.00107657	0.00251888	0.67
Parkinson's disease_without_UKB	rs1474055	NA	2	169110394	T	C	0.1193	0.2026	0.0314	0.00862536	1.07e-10		Multisite chronic pain (MCP)	Original SNP available	NA	NA	NA	0.000901545	0.00376749	0.81
Parkinson's disease_without_UKB	rs356182	RP11-115D19.1	4	90626111	G	A	0.3618	0.3102	0.0234	0.0444364	5.17e-40		Multisite chronic pain (MCP)	Original SNP available	NA	NA	NA	-0.00817352	0.0026039	0.0017
Parkinson's disease_without_UKB	rs34311866	TMEM175/ DGKQ	4	951947	C	T	0.1869	0.2514	0.0267	0.0192094	4.42e-21		Multisite chronic pain (MCP)	Original SNP available	NA	NA	NA	-0.00144246	0.00320856	0.65
Parkinson's disease_without_UKB	rs199347	GPNMB	7	23293746	A	G	0.6173	0.1226	0.0213	0.00710175	8.97e-09		Multisite chronic pain (MCP)	Original SNP available	NA	NA	NA	0.00390585	0.00247409	0.11
Parkinson's disease_without_UKB	rs1555399	TMEM229B	14	67984370	T	A	0.5358	0.2422	0.0221	0.0291801	5.8e-28		Multisite chronic pain (MCP)	Original SNP available	NA	NA	NA	0.00819537	0.00243264	0.00075
Parkinson's disease_without_UKB	rs12150141	CRHR1/ RP11-105N13.4	17	43775145	G	A	0.7604	0.276	0.0265	0.0277573	1.79e-25		Multisite chronic pain (MCP)	Original SNP available	NA	NA	NA	-0.00270009	0.0029025	0.35

### Sheet: Supplementary table 3
Supplementary Table 3. Sensitivity analysis of causal effect estimated using leave-one-out SNP method
A. Causal effect of chronotype (CHR) on predispostion to age-related macular degeneration (AMD)
Excluded SNP	IVW OR	95% CI	p
rs61773390	1.27309	1.085-1.494	0.00328883
rs17448682	1.2583	1.074-1.474	0.00473085
rs3816454	1.25106	1.069-1.464	0.00549494
rs12140153	1.27311	1.086-1.492	0.00313715
rs7547493	1.28032	1.092-1.502	0.00260812
rs6658041	1.263	1.078-1.480	0.00417389
rs11588913	1.26631	1.080-1.484	0.00384961
rs72720396	1.25176	1.069-1.466	0.0056261
rs4949980	1.26975	1.083-1.488	0.00346582
rs17575798	1.26774	1.081-1.486	0.00373092
rs11587758	1.26088	1.075-1.478	0.00460038
rs140206235	1.27164	1.085-1.491	0.00327026
rs975025	1.26156	1.077-1.478	0.00436827
rs509476	1.27963	1.090-1.502	0.00283327
rs13011556	1.27978	1.093-1.499	0.00244612
rs2712056	1.27268	1.086-1.492	0.00318923
rs75120545	1.27814	1.091-1.498	0.0026553
rs786406	1.26643	1.080-1.485	0.00392935
rs7561945	1.27157	1.085-1.491	0.00329788
rs10495976	1.26488	1.079-1.483	0.00403123
rs111626088	1.26427	1.079-1.482	0.00407637
rs359250	1.26541	1.079-1.483	0.00396153
rs812925	1.27517	1.088-1.495	0.00296132
rs2311837	1.26596	1.080-1.484	0.0038811
rs2422413	1.2631	1.078-1.480	0.00418649
rs10520176	1.27067	1.083-1.490	0.00347536
rs28380327	1.27767	1.090-1.497	0.00270427
rs1947198	1.26351	1.078-1.481	0.00412549
rs197273	1.27169	1.085-1.491	0.00327273
rs1064213	1.25847	1.074-1.475	0.00476644
rs114670539	1.26748	1.081-1.486	0.00373024
rs57435966	1.2732	1.085-1.494	0.00332264
rs114870822	1.26701	1.081-1.485	0.00380917
rs62182135	1.26996	1.083-1.489	0.00347489
rs6442446	1.26761	1.081-1.486	0.00372484
rs9883892	1.27284	1.086-1.492	0.00313505
rs13059636	1.28227	1.095-1.501	0.00219315
rs114848860	1.26244	1.077-1.479	0.00424435
rs11712056	1.27398	1.087-1.494	0.00307946
rs13316611	1.26127	1.077-1.477	0.00428063
rs11924337	1.26443	1.079-1.482	0.00406613
rs957501	1.27608	1.089-1.495	0.00277343
rs1800828	1.27081	1.084-1.490	0.00336889
rs13065394	1.26344	1.078-1.481	0.00415766
rs885255	1.27367	1.087-1.493	0.00306821
rs9831488	1.2684	1.082-1.487	0.0036599
rs3850174	1.27817	1.091-1.497	0.00256875
rs2239626	1.27391	1.087-1.493	0.00307338
rs231398	1.27048	1.084-1.489	0.00340838
rs28634184	1.26627	1.080-1.484	0.00384833
rs7691121	1.27511	1.088-1.494	0.00292472
rs4339281	1.26076	1.076-1.477	0.00437239
rs4241964	1.28803	1.101-1.507	0.00174985
rs10067113	1.26784	1.081-1.486	0.00369705
rs7701529	1.2718	1.085-1.491	0.00327177
rs11748798	1.25243	1.071-1.465	0.00522624
rs56947091	1.28227	1.095-1.502	0.00225103
rs286805	1.26998	1.083-1.489	0.00345451
rs1027742	1.26366	1.078-1.481	0.00411718
rs4246036	1.27681	1.089-1.497	0.00282386
rs9395520	1.26995	1.083-1.489	0.00353567
rs521977	1.29807	1.119-1.506	0.000683144
rs4714475	1.26662	1.081-1.485	0.00380875
rs62405438	1.24343	1.068-1.448	0.00534274
rs2653349	1.28267	1.093-1.505	0.00244474
rs2881955	1.2781	1.091-1.497	0.00254123
rs60616179	1.27332	1.086-1.493	0.00311086
rs827749	1.26905	1.082-1.488	0.00365988
rs9364767	1.26858	1.082-1.487	0.00362318
rs9348050	1.26584	1.080-1.484	0.00391386
rs10280205	1.26723	1.081-1.486	0.00376505
rs17161045	1.25611	1.072-1.471	0.00502785
rs6967481	1.25786	1.073-1.474	0.00488669
rs12704886	1.27392	1.087-1.493	0.00300759
rs202157	1.26205	1.076-1.480	0.0044635
rs1113295	1.26896	1.082-1.488	0.00357046
rs2971970	1.26554	1.080-1.483	0.00393633
rs35524253	1.27102	1.084-1.490	0.00333785
rs11786306	1.26565	1.080-1.484	0.00394287
rs13255030	1.27017	1.083-1.489	0.00344429
rs12541362	1.26177	1.076-1.479	0.00440754
rs769066	1.26631	1.080-1.485	0.00387819
rs4321976	1.24652	1.067-1.457	0.00585005
rs3100052	1.26207	1.077-1.479	0.00430475
rs3808477	1.27507	1.088-1.495	0.00295232
rs34340407	1.26811	1.082-1.487	0.00367137
rs6477309	1.27443	1.087-1.494	0.00297664
rs308521	1.26128	1.076-1.478	0.00445607
rs62553781	1.27061	1.084-1.490	0.00341019
rs4838161	1.27215	1.085-1.491	0.0032244
rs10988239	1.28147	1.095-1.500	0.00225191
rs34619169	1.26906	1.083-1.488	0.00356276
rs28458909	1.25595	1.071-1.472	0.00526592
rs4948547	1.26814	1.082-1.487	0.0036733
rs10823233	1.26965	1.083-1.488	0.00349101
rs3808964	1.27395	1.087-1.493	0.003019
rs72632979	1.26973	1.083-1.488	0.00346737
rs10742179	1.26632	1.080-1.484	0.00386001
rs4141920	1.26782	1.081-1.486	0.00369289
rs11032362	1.28717	1.099-1.507	0.00191554
rs34239319	1.26325	1.078-1.480	0.00414226
rs3168135	1.26745	1.081-1.486	0.00376637
rs4237555	1.28236	1.096-1.501	0.00212359
rs4936291	1.27113	1.084-1.490	0.00334699
rs74357745	1.27544	1.088-1.495	0.00286949
rs7977610	1.27945	1.093-1.498	0.00238803
rs12811046	1.26375	1.078-1.481	0.0041341
rs7316768	1.27914	1.094-1.496	0.0022614
rs7313852	1.28934	1.100-1.511	0.00188029
rs77384811	1.26684	1.081-1.485	0.00381901
rs7959983	1.27616	1.089-1.496	0.00284189
rs7304278	1.26201	1.077-1.479	0.00435784
rs80097534	1.27544	1.089-1.494	0.00285558
rs9597250	1.26803	1.082-1.487	0.00368772
rs9573971	1.25011	1.067-1.465	0.00605001
rs17267683	1.26972	1.083-1.489	0.00350838
rs9521184	1.25548	1.073-1.469	0.00480901
rs1952923	1.27264	1.086-1.492	0.00315737
rs698015	1.26391	1.078-1.481	0.00410432
rs7148842	1.26757	1.081-1.486	0.00370822
rs10149448	1.26723	1.081-1.486	0.00375473
rs12432176	1.26999	1.083-1.489	0.00345387
rs59986227	1.27064	1.084-1.489	0.00338126
rs9932577	1.25099	1.070-1.462	0.00516128
rs12927162	1.27091	1.084-1.490	0.00342235
rs1421085	1.25291	1.069-1.469	0.00571148
rs4784655	1.26664	1.080-1.485	0.00388923
rs17604349	1.25685	1.073-1.473	0.00495772
rs2518022	1.28575	1.098-1.506	0.00204289
rs3760185	1.26614	1.080-1.484	0.00390904
rs226090	1.26269	1.077-1.480	0.00423949
rs28647842	1.27437	1.087-1.494	0.00299347
rs72829706	1.2713	1.085-1.490	0.00331425
rs114352914	1.26859	1.082-1.487	0.00361388
rs2949923	1.2643	1.079-1.482	0.00406563
rs62082401	1.26849	1.082-1.487	0.00361508
rs11083105	1.26841	1.082-1.487	0.00366007
rs4419127	1.2711	1.084-1.490	0.00339389
rs12969848	1.25709	1.073-1.473	0.00496998
rs9962650	1.25907	1.075-1.475	0.00459933
rs9964420	1.27668	1.089-1.497	0.00291316
rs56076457	1.26428	1.079-1.482	0.00406885
rs10402849	1.26829	1.082-1.487	0.00363554
rs9636202	1.27744	1.090-1.496	0.0026457
rs11670534	1.27427	1.087-1.493	0.00297942
rs78095690	1.2615	1.077-1.478	0.00434165
rs6131942	1.27476	1.088-1.494	0.00295839
rs2072727	1.25992	1.076-1.476	0.00448725
rs139911	1.2736	1.086-1.494	0.00316827
rs4822107	1.26216	1.077-1.479	0.00425789
B. Causal effect of short sleep (SS) on predispostion to Alzheimer's disease (AD)
Excluded SNP	IVW OR	95% CI	p
rs7524118	1.27493	1.095-1.484	0.00303611
rs2186122	1.21026	1.040-1.408	0.0158028
rs12567114	1.25033	1.070-1.461	0.00690189
rs2820313	1.26298	1.081-1.476	0.00495854
rs1380703	1.2533	1.075-1.461	0.00573025
rs2863957	1.27676	1.090-1.496	0.00399333
rs2014830	1.22715	1.055-1.428	0.0101574
rs17005118	1.24994	1.069-1.461	0.00696758
rs13107325	1.23407	1.058-1.439	0.00944542
rs12518468	1.27201	1.091-1.483	0.00355081
rs3776864	1.27046	1.089-1.482	0.00372936
rs4585442	1.26232	1.080-1.476	0.00518475
rs2517827	1.24835	1.069-1.458	0.00702995
rs12661667	1.25017	1.070-1.460	0.00675563
rs9367621	1.26179	1.080-1.474	0.00510194
rs9321171	1.24327	1.066-1.450	0.0075641
rs11763750	1.28205	1.101-1.492	0.00251357
rs1229762	1.24445	1.064-1.456	0.00833874
rs60882754	1.25727	1.076-1.469	0.00578142
rs1607227	1.25137	1.070-1.463	0.00678573
rs7939345	1.23777	1.064-1.440	0.00768868
rs17388803	1.28481	1.103-1.496	0.00240711
rs59779556	1.26293	1.081-1.476	0.00494602
rs205024	1.29141	1.110-1.503	0.00191161
rs12963463	1.25845	1.075-1.473	0.00594958
rs5757675	1.24631	1.067-1.456	0.00749331
C. Causal effect of insomnia (INS) on predispostion to amyotrophic lateral sclerosis (ALS)
Excluded SNP	IVW OR	95% CI	p
rs77217059	1.47481	1.052-2.068	0.0280505
rs11693221	1.65691	1.151-2.384	0.0109749
rs55683518	1.54774	1.102-2.174	0.0163612
rs1456193	1.45615	1.038-2.042	0.0324575
rs77960	1.56141	1.110-2.196	0.0150587
rs6938026	1.4716	1.049-2.065	0.029008
rs370771	1.63256	1.159-2.299	0.00923914
rs6984111	1.57308	1.120-2.209	0.0135256
rs4073582	1.52377	1.086-2.138	0.019365
rs9576155	1.54047	1.098-2.162	0.0171202
rs6561715	1.68167	1.192-2.373	0.00678673
rs4986172	1.54935	1.097-2.189	0.0176538
rs7228159	1.52866	1.091-2.142	0.018319
